# Evaluating Genomic Surveillance Methods for *Shigella sonnei* in a High-Income Setting

**DOI:** 10.64898/2026.05.08.26352707

**Authors:** Kuangyi Charles Wei, Charlotte E. Chong, Gherard Batisti Biffignandi, Lewis C. E. Mason, Ryan Morrison, Claire Jenkins, Kate S Baker

## Abstract

*Shigella sonnei* is a human-adapted enteric pathogen with a very low infectious dose and increasing antimicrobial resistance. In high-income settings, transmission is multimodal including sporadic cases/outbreaks associated with food and travel, as well as sustained transmission among sexual networks of men who have sex with men (MSM). Whole-genome sequencing (WGS) now underpins national shigellosis surveillance in the United Kingdom. Hence, consistent, communicable genotyping is essential for case linkage and trend detection across heterogeneous transmission modes.

Here, we evaluate the performance of WGS genotyping approaches for granulating outbreaks of *S. sonnei* shigellosis, particularly considering differential performance in dense sexual transmission where highly clonal MSM-associated sublineages pose distinct clustering challenges. Specifically, we compare performance of the current practice approach (10 SNP-distance clustering based on SNP address [t10]), allele-based methods (EnteroBase cgMLST/HierCC [HC5]), a pathogen-specific genotyping scheme (sonneityper), and two k-mer based approaches (PopPUNK and KPop), on a *bona fide* UK surveillance dataset (n = 3,639 isolates from between 2016 and 2022), and stratify analyses by demographics (i.e. presumptive MSM [pMSM] versus non-pMSM).

Comparison metrics indicate that t10 clustering method groups data more broadly than HC5, and k-mer-based methods may capture genetic variation independent from SNP or allele-based approaches. Clusters derived from k-mer-based methods offer similar resolution to HC5 and reflect different demographics, but had unconvincing utility for this pathogen. These findings suggest a transmission context-aware surveillance workflow for shigellosis in high income settings: anchor routine communication on a portable allele-based backbone and augment with more granular, complementary methods (e.g., k-mer-based micro-partitioning or phylogenetic analysis) in comparatively low genomic-density regions of population structure (e.g., pMSM transmission lineages) to stabilise clusters and reduce artefactual chaining.

## Supplementary Table 3 for "Evaluating Genomic Surveillance Methods for *Shigella sonnei* in a High-Income Setting" (part 1 of 2)

### Sheet: Sheet1
SRR	uberstrain	Genotype	SNP_address	ST	HC0	HC2	HC5	HC10	HC20	HC50	HC100	HC200	HC400	HC1100	HC1500	HC2000	HC2350	Kpop_leiden	Kpop_hdbscan	species	year	year_quarter	demographic_group	clonal_complex	azithromycin_resistance_presence_of_mph_a_and_or_erm_b	ciprofloxacin_resistance_three_qrdr_mutations_gyr_a_and_or_par_c	ceftriaxone_resistance_presence_of_a_bla_ctx_m_gene	extensively_drug_resistant_xdr_res_to_azm_cip_cef	b_lactams	aminoglycosides	fluroquinolones	macrolides	trimethoprim	tetracyclines	sulphonamides	chloramphenicol	bla_ctx_m_27_gene	t250	t100	t50	t25	t10	t5	t0
SRR10005831	ESC_DB2677AA_AS	3.6.1.1.2	1.1.1.1.377.2053.3460	98762	94450	91591	91591	698	385	364	305	305	305	305	305	305	1	1	53	S. sonnei	2019	201903	pMSM	CC152	Yes	Yes	NA	NA	TEM-1	aph(6)-Id,strB;aadA-5	gyrA_EC2[83:S-L;87:D-G];parC_EC2[80:S-I]	erm(B)[v];mdf(A)*;mph-(A);strA[v];sat2A	dfrA-1[v];dfrA-17	tet(A)-1[u]	sul-2[v];sul-1[v]	-	Absent	1	1	1	1	377	2053	3460
SRR10005842	ESC_DB2679AA_AS	3.6.1.1	1.1.1.932.1809.2198.3462	106809	106809	106809	106809	59743	385	364	305	305	305	305	305	305	1	2	38	S. sonnei	2019	201903	All other adults	CC152	Yes	Yes	Yes	Yes	CTX-M-15	aph(6)-Id,strB	gyrA_EC2[83:S-L;87:D-G];parC_EC2[80:S-I];qnrS-1	mdf(A)*;mph-(A)[v];strA[v];sat2A	dfrA-1[v];dfrA-5	tet(A)-1[u]	sul-2[v];sul-1[v]	-	Absent	1	1	1	932	1809	2198	3462
SRR10005843	ESC_DB2680AA_AS	3.7.30.4.1	1.3.4.461.1768.2128.3459	106807	106807	98701	98701	98701	305	305	305	305	305	305	305	305	1	3	3	S. sonnei	2019	201903	Child	CC152	NA	NA	NA	NA	-	aadA-1b[v]	-	mdf(A)*;sat2A	dfrA-1	-	-	-	Absent	1	3	4	461	1768	2128	3459
SRR10005849	ESC_DB2681AA_AS	3.4.1	1.10.14.967.1700.2021.3458	106806	106806	86564	86564	86564	427	427	305	305	305	305	305	305	1	4	2	S. sonnei	2019	201903	pMSM	CC152	NA	NA	NA	NA	OXA-1	aph(6)-Id,strB	-	mdf(A)*;strA[u]	dfrA-14[v]	tet(A)	sul-2[v]	catA-1	Absent	1	10	14	967	1700	2021	3458
SRR10005855	ESC_DB2682AA_AS	3.6.1.1.2	1.1.1.1.377.2181.3434	106808	105043	96076	2712	698	385	364	305	305	305	305	305	305	1	5	40	S. sonnei	2019	201903	pMSM	CC152	Yes	Yes	NA	NA	TEM-1	aph(6)-Id,strB;aadA-5	gyrA_EC2[83:S-L;87:D-G];parC_EC2[80:S-I]	erm(B)[v];mdf(A)*;mph-(A);strA[v];sat2A	dfrA-1[v];dfrA-17	tet(A)-1[u]	sul-2[v];sul-1[v]	-	Absent	1	1	1	1	377	2181	3434
SRR10006170	ESC_DB2719AA_AS	3.7.18	1.3.11.16.153.2197.3461	106816	106816	106816	106816	463	363	305	305	305	305	305	305	305	1	6	54	S. sonnei	2019	201903	pMSM	CC152	NA	NA	NA	NA	TEM-117-p*	aph(6)-Id,strB	qnrB-19	mdf(A)*;strA;sat2A	dfrA-1[v]	tet(A)-1[v]	sul-2[v];sul-1[v]	-	Absent	1	3	11	16	153	2197	3461
SRR10013363	ESC_EB1056AA_AS	3.6.1	1.1.468.1015.1810.2199.3463	106935	106935	106935	106935	92998	92998	364	305	305	305	305	305	305	1	2	38	S. sonnei	2019	201903	Child	CC152	Yes	NA	NA	NA	-	aph(6)-Id,strB	gyrA_EC2[83:S-L]	mph-(A)[v];mdf(A)*;strA;sat2A	dfrA-5;dfrA-1	-	sul-2[v];sul-1[v]	-	Absent	1	1	468	1015	1810	2199	3463
SRR10017960	ESC_EB1576AA_AS	3.7.25	1.3.3.3.341.2200.3464	107030	107030	107030	107030	373	365	305	305	305	305	305	305	305	1	7	16	S. sonnei	2019	201903	Child	CC152	NA	NA	Yes	NA	CTX-M-15	aadA-1b[v];aph(6)-Id,strB	qnrS-1	mdf(A)*;strA;sat2A	dfrA-1	tet(A)-1[u]	sul-2[v]	-	Absent	1	3	3	3	341	2200	3464
SRR10017963	ESC_EB1577AA_AS	3.7.25	1.3.3.3.341.2201.3465	107044	107044	107044	34637	373	365	305	305	305	305	305	305	305	1	7	16	S. sonnei	2019	201903	All other adults	CC152	NA	NA	Yes	NA	CTX-M-15	aadA-1b[v];aph(6)-Id,strB	qnrS-1	mdf(A)*;strA;sat2A	dfrA-1	tet(A)-1[u]	sul-2[v]	-	Absent	1	3	3	3	341	2201	3465
SRR10019095	ESC_EB4624AA_AS	3.7.30.4.1	1.3.4.461.1768.2128.3469	109205	109205	98701	98701	98701	305	305	305	305	305	305	305	305	1	3	3	S. sonnei	2019	201903	pMSM	CC152	NA	NA	NA	NA	-	aadA-1b[v]	-	mdf(A)*;sat2A	dfrA-1	-	-	-	Absent	1	3	4	461	1768	2128	3469
SRR10019158	ESC_EB4625AA_AS	3.6.1.1	1.1.1.1002.1812.2203.3470	109204	109204	109204	109204	109204	385	364	305	305	305	305	305	305	1	8	28	S. sonnei	2019	201903	All other adults	CC152	NA	Yes	NA	NA	-	-	gyrA_EC2[83:S-L;87:D-G];parC_EC2[80:S-I]	mdf(A)*;sat2A	dfrA-1[v]	-	-	-	Absent	1	1	1	1002	1812	2203	3470
SRR10019371	ESC_EB4626AA_AS	3.6.1.1	1.1.1.982.1731.2070.3468	109203	109203	93628	93628	93628	385	364	305	305	305	305	305	305	1	2	38	S. sonnei	2019	201903	All other adults	CC152	Yes	NA	NA	NA	-	-	gyrA_EC2[83:S-L];parC_EC2[80:S-I];qnrS-1[v]	erm(B)[v];mdf(A)*;mph-(A)*;sat2A	dfrA-5;dfrA-1[v]	-	sul-1[v]	-	Absent	1	1	1	982	1731	2070	3468
SRR10036688	ESC_EB4908AA_AS	3.6.1.1.2	1.1.1.1.377.2053.3477	109260	109260	91591	91591	698	385	364	305	305	305	305	305	305	1	9	51	S. sonnei	2019	201903	pMSM	CC152	Yes	Yes	NA	NA	TEM-1	aph(6)-Id,strB;aadA-5	gyrA_EC2[83:S-L;87:D-G];parC_EC2[80:S-I]	erm(B)[v];mdf(A)*;mph-(A);strA[v];sat2A	dfrA-17;dfrA-1[v]	tet(A)-1[u]	sul-2[v];sul-1[v]	-	Absent	1	1	1	1	377	2053	3477
SRR10036691	ESC_EB4909AA_AS	3.4.1	1.10.14.797.1815.2206.3478	109258	109258	109258	67963	63563	427	427	305	305	305	305	305	305	1	4	2	S. sonnei	2019	201903	pMSM	CC152	NA	NA	NA	NA	OXA-1	aph(6)-Id,strB	-	mdf(A)*;strA	dfrA-14[v]	tet(A)	sul-2[v]	catA-1	Absent	1	10	14	797	1815	2206	3478
SRR10037522	ESC_EB4912AA_AS	3.7.25	1.3.3.3.341.355.3476	109259	109259	109259	34637	373	365	305	305	305	305	305	305	305	1	10	13	S. sonnei	2019	201903	All other adults	CC152	NA	NA	Yes	NA	CTX-M-15	aadA-1b[v];aph(6)-Id,strB	qnrS-1	mdf(A)*;strA;sat2A	dfrA-1	tet(A)-1[u]	sul-2[v]	-	Absent	1	3	3	3	341	355	3476
SRR10037526	ESC_EB4914AA_AS	3.7.18	1.3.11.16.1723.2052.3215	109254	109254	91597	91597	91597	363	305	305	305	305	305	305	305	1	11	55	S. sonnei	2019	201903	pMSM	CC152	NA	NA	NA	NA	-	aadA-1b[v];aph(6)-Id,strB	qnrB-19	mdf(A)*;strA;sat2A	dfrA-1	tet(A)-1[u]	sul-2[v]	-	Absent	1	3	11	16	1723	2052	3215
SRR10037531	ESC_EB4915AA_AS	3.6.1.1	1.1.1.1.1814.2205.3472	109251	109251	109251	109251	21099	21099	364	305	305	305	305	305	305	1	12	56	S. sonnei	2019	201903	pMSM	CC152	Yes	Yes	Yes	Yes	CTX-M-27	aph(6)-Id,strB[v];aadA-5	gyrA_EC2[83:S-L;87:D-G];parC_EC2[80:S-I]	mdf(A)*;mph-(A);strA;sat2A	dfrA-1[v];dfrA-17	tet(A)-1[v]	sul-2[v];sul-1[v]	-	Present	1	1	1	1	1814	2205	3472
SRR10037533	ESC_EB4917AA_AS	3.7.18	1.3.11.843.1433.1669.3473	109253	109249	109249	65690	65690	363	305	305	305	305	305	305	305	1	13	57	S. sonnei	2019	201903	All other adults	CC152	NA	NA	NA	NA	-	aadA-1b[v]	qnrB-19	mdf(A)*;sat2A	dfrA-1	-	-	-	Absent	1	3	11	843	1433	1669	3473
SRR10037861	ESC_EB4918AA_AS	3.6.2	1.1.18.26.1634.1932.3475	109245	109245	102560	102560	20878	378	364	305	305	305	305	305	305	1	14	27	S. sonnei	2019	201903	All other adults	CC152	NA	NA	NA	NA	-	-	-	mdf(A)*;sat2A	dfrA-1	-	-	-	Absent	1	1	18	26	1634	1932	3475
SRR10037874	ESC_EB4919AA_AS	3.7.18	1.3.11.843.1433.1669.3473	109249	109249	109249	65690	65690	363	305	305	305	305	305	305	305	1	13	58	S. sonnei	2019	201903	All other adults	CC152	NA	NA	NA	NA	-	aadA-1b[v]	qnrB-19	mdf(A)*;sat2A	dfrA-1	-	-	-	Absent	1	3	11	843	1433	1669	3473
SRR10049379	ESC_EB5094AA_AS	3.7.16	1.3.12.421.1818.2212.3485	109281	109281	109281	109281	109281	451	305	305	305	305	305	305	305	1	15	31	S. sonnei	2019	201903	pMSM	CC152	NA	NA	NA	NA	-	aph(6)-Id,strB;aadA-1b[v]	-	mdf(A)*;strA;sat2A	dfrA-1	tet(A)-1[u]	sul-2[v]	-	Absent	1	3	12	421	1818	2212	3485
SRR10049385	ESC_EB5095AA_AS	3.6.1.1.1	1.1.1.298.1800.2183.3481	109280	109280	109280	105008	2717	385	364	305	305	305	305	305	305	1	16	28	S. sonnei	2019	201903	pMSM	CC152	NA	Yes	NA	NA	-	aph(6)-Id,strB	gyrA_EC2[83:S-L;87:D-G];parC_EC2[80:S-I]	mdf(A)*;strA[v];sat2A	dfrA-1[v]	tet(A)-1[u]	sul-2[v]	-	Absent	1	1	1	298	1800	2183	3481
SRR10049395	ESC_EB5096AA_AS	3.6.3	1.1.29.49.547.2210.3483	109279	109279	103002	103002	20662	368	364	305	305	305	305	305	305	1	17	8	S. sonnei	2019	201903	Child	CC152	NA	NA	Yes	NA	CTX-M-15	aph(6)-Id,strB	gyrA_EC2[87:D-Y];qnrS-1	mdf(A)*;strA[v];sat2A	dfrA-1	tet(A)-1[u]	sul-2[v]	-	Absent	1	1	29	49	547	2210	3483
SRR10049397	ESC_EB5097AA_AS	3	33.214.397.821.1817.2209.3482	109288	109288	109288	109288	109288	66020	50025	50025	50025	305	305	305	305	1	18	59	S. sonnei	2019	201903	Child	CC152	NA	NA	NA	NA	-	-	qnrB-19	mdf(A)*;strA	dfrA-14[v]	tet(A)-1[v]	sul-2[v]	-	Absent	33	214	397	821	1817	2209	3482
SRR10049402	ESC_EB5098AA_AS	3.6.1.1	1.1.1.307.397.2211.3484	109290	109290	109290	20976	20976	385	364	305	305	305	305	305	305	1	19	28	S. sonnei	2019	201903	All other adults	CC152	NA	Yes	NA	NA	-	aph(6)-Id,strB	gyrA_EC2[83:S-L;87:D-G];parC_EC2[80:S-I]	mdf(A)*;strA[v];sat2A	dfrA-1[v]	tet(A)-1[u]	sul-2[v]	-	Absent	1	1	1	307	397	2211	3484
SRR10049472	ESC_EB5102AA_AS	3.6.3	1.1.29.49.1816.2208.3480	109287	109287	109287	109287	70816	368	364	305	305	305	305	305	305	1	20	60	S. sonnei	2019	201903	All other adults	CC152	Yes	NA	Yes	NA	CTX-M-15	aph(6)-Id,strB;aadA-5	gyrA_EC2[87:D-Y];qnrS-1	mdf(A)*;mph-(A);strA[v];sat2A	dfrA-1;dfrA-17	tet(A)-1[u]	sul-2[v];sul-1[v]	-	Absent	1	1	29	49	1816	2208	3480
SRR10053431	ESC_EB5333AA_AS	3.6.1.1.1	1.1.1.1017.1819.2213.3486	109390	109390	109390	109390	109390	385	364	305	305	305	305	305	305	1	19	28	S. sonnei	2019	201903	All other adults	CC152	NA	Yes	NA	NA	-	aph(6)-Id,strB	gyrA_EC2[83:S-L;87:D-G];parC_EC2[80:S-I]	mdf(A)*;strA[v];sat2A	dfrA-1[v]	tet(A)-1[u]	sul-2[v]	-	Absent	1	1	1	1017	1819	2213	3486
SRR10056637	ESC_FB0408AA_AS	3.7.25	1.3.3.3.1641.1943.3487	110588	110588	110588	34637	373	365	305	305	305	305	305	305	305	1	10	13	S. sonnei	2019	201903	All other adults	CC152	NA	NA	Yes	NA	CTX-M-15	aadA-1b[v];aph(6)-Id,strB	qnrS-1	mdf(A)*;strA;sat2A	dfrA-1	tet(A)-1[u]	sul-2[v]	-	Absent	1	3	3	3	1641	1943	3487
SRR10056645	ESC_FB0409AA_AS	3.6.1.1.2	1.1.1.1.377.394.3488	110587	110587	80807	2712	698	385	364	305	305	305	305	305	305	1	9	61	S. sonnei	2019	201903	pMSM	CC152	Yes	Yes	NA	NA	TEM-1	aph(6)-Id,strB;aadA-5	gyrA_EC2[83:S-L;87:D-G];parC_EC2[80:S-I]	erm(B)[v];mdf(A)*;mph-(A);strA[v];sat2A	dfrA-1[v];dfrA-17	tet(A)-1[u]	sul-2[v];sul-1[v]	-	Absent	1	1	1	1	377	394	3488
SRR10081088	ESC_FB1128AA_AS	3.7.3	1.55.186.720.1821.2216.3490	112074	112074	112074	112074	66404	36003	305	305	305	305	305	305	305	1	21	62	S. sonnei	2019	201903	All other adults	CC152	NA	NA	NA	NA	-	aph(6)-Id,strB;aadA-1b[v]	-	mdf(A)*;strA;sat2A	dfrA-1	tet(A)-1[u]	sul-2[v]	-	Absent	1	55	186	720	1821	2216	3490
SRR10088443	ESC_FB1549AA_AS	3.7.30.4.1	1.3.4.461.1768.2128.3499	113485	98701	98701	98701	98701	305	305	305	305	305	305	305	305	1	3	3	S. sonnei	2019	201903	Child	CC152	NA	NA	NA	NA	-	aadA-1b[v]	-	mdf(A)*;sat2A	dfrA-1	-	-	-	Absent	1	3	4	461	1768	2128	3499
SRR10088447	ESC_FB1552AA_AS	3.7.18	1.3.11.16.1828.2223.3500	113482	113482	113482	113482	463	363	305	305	305	305	305	305	305	1	13	30	S. sonnei	2019	201903	pMSM	CC152	NA	NA	NA	NA	-	aadA-1b[v]	qnrB-19	mdf(A)*;sat2A	dfrA-1	-	-	-	Absent	1	3	11	16	1828	2223	3500
SRR10088449	ESC_FB1553AA_AS	3.6.2	1.1.18.26.30.1476.3491	113455	113455	59076	20886	20886	378	364	305	305	305	305	305	305	1	22	9	S. sonnei	2019	201903	Child	CC152	NA	NA	NA	NA	-	aph(6)-Id,strB	-	mdf(A)*;strA[v];sat2A	dfrA-1	tet(A)-1[u]	sul-2[v]	-	Absent	1	1	18	26	30	1476	3491
SRR10088450	ESC_FB1554AA_AS	3.6.1.1	1.1.1.1.1814.2205.3472	113454	113454	109251	109251	21099	21099	364	305	305	305	305	305	305	1	12	63	S. sonnei	2019	201903	All other adults	CC152	Yes	Yes	Yes	Yes	CTX-M-27	aph(6)-Id,strB[v];aadA-5	gyrA_EC2[83:S-L;87:D-G];parC_EC2[80:S-I]	mph-(A);mdf(A)*;strA;sat2A	dfrA-1[v];dfrA-17	tet(A)-1[v]	sul-2[v];sul-1[v]	-	Present	1	1	1	1	1814	2205	3472
SRR10088452	ESC_FB1555AA_AS	2.10.1	2.120.149.820.1822.2217.3492	113479	113479	113479	113479	5136	5130	5130	520	393	305	305	305	305	1	23	1	S. sonnei	2019	201903	Child	CC152	NA	NA	NA	NA	-	aadA-1b[v];aph(6)-Id,strB	-	mdf(A)*;strA;sat2A	dfrA-1	-	sul-2[v]	-	Absent	2	120	149	820	1822	2217	3492
SRR10088453	ESC_FB1556AA_AS	3.7.29.1.4.1	1.3.197.460.1360.1582.3496	113453	98283	81130	62596	35769	35769	305	305	305	305	305	305	305	1	24	10	S. sonnei	2019	201903	pMSM	CC152	NA	NA	Yes	NA	CTX-M-27	aadA-1b[v];aph(6)-Id,strB	gyrA_EC2[83:S-L]	mdf(A)*;strA;sat2A	dfrA-1	tet(A)-1[v]	sul-2[v]	-	Present	1	3	197	460	1360	1582	3496
SRR10088458	ESC_FB1558AA_AS	3.7.30.1	1.3.40.69.1807.2192.3502	113481	113481	105386	105386	105386	21088	305	305	305	305	305	305	305	1	25	64	S. sonnei	2019	201903	Unknown	CC152	NA	NA	Yes	NA	CTX-M-15	aadA-1b[v];aph(6)-Id,strB	qnrS-1	mdf(A)*;strA;sat2A	dfrA-1	tet(A)-1[u]	sul-2[v]	-	Absent	1	3	40	69	1807	2192	3502
SRR10088460	ESC_FB1559AA_AS	3.7.18	1.3.11.1019.1827.2222.3498	113480	113480	113480	113480	61821	363	305	305	305	305	305	305	305	1	26	65	S. sonnei	2019	201903	pMSM	CC152	NA	NA	NA	NA	-	aadA-1b[v];aph(6)-Id,strB	-	mdf(A)*;strA;sat2A	dfrA-14[v];dfrA-1	-	sul-2[v]	-	Absent	1	3	11	1019	1827	2222	3498
SRR10088462	ESC_FB1560AA_AS	2.10.1	2.120.149.820.1822.2217.3492	113479	113479	113479	113479	5136	5130	5130	520	393	305	305	305	305	1	23	1	S. sonnei	2019	201903	Child	CC152	NA	NA	NA	NA	-	aadA-1b[v];aph(6)-Id,strB	-	mdf(A)*;strA;sat2A	dfrA-1	-	sul-2[v]	-	Absent	2	120	149	820	1822	2217	3492
SRR10088467	ESC_FB1562AA_AS	3.6.1.1	1.1.1.1018.1825.2220.3495	113477	113477	113477	113476	113476	385	364	305	305	305	305	305	305	1	2	38	S. sonnei	2019	201903	All other adults	CC152	Yes	Yes	NA	NA	TEM-117-p*	aph(6)-Id,strB	gyrA_EC2[83:S-L;87:D-G];parC_EC2[80:S-I]	erm(B)[v];mdf(A)*;mph-(A)*;strA;sat2A	dfrA-14[v];dfrA-1[v]	-	sul-2[v]	-	Absent	1	1	1	1018	1825	2220	3495
SRR10088468	ESC_FB1563AA_AS	3.6.1.1	1.1.1.1018.1825.2220.3501	113476	113476	113476	113476	113476	385	364	305	305	305	305	305	305	1	2	38	S. sonnei	2019	201903	All other adults	CC152	Yes	Yes	NA	NA	TEM-117-p*	aph(6)-Id,strB	gyrA_EC2[83:S-L;87:D-G];parC_EC2[80:S-I]	erm(B)[v];mdf(A)*;mph-(A)*;strA[u];sat2A	dfrA-1[v];dfrA-14[v]	tet(A)[v]	sul-2[v]	-	Absent	1	1	1	1018	1825	2220	3501
SRR10088476	ESC_FB1568AA_AS	3.6.3	1.1.29.49.1823.2218.3493	113471	113471	113471	113471	70816	368	364	305	305	305	305	305	305	1	17	8	S. sonnei	2019	201903	Child	CC152	Yes	NA	Yes	NA	CTX-M-15	aph(6)-Id,strB;aadA-5	gyrA_EC2[87:D-Y];qnrS-1	mdf(A)*;mph-(A);strA[v];sat2A	dfrA-17;dfrA-1	tet(A)-1[u]	sul-2[v];sul-1[v]	-	Absent	1	1	29	49	1823	2218	3493
SRR10120175	ESC_FB3394AA_AS	3.7.30.4.1	1.3.4.461.1768.2128.3518	113941	98701	98701	98701	98701	305	305	305	305	305	305	305	305	1	3	3	S. sonnei	2019	201903	All other adults	CC152	NA	NA	NA	NA	-	aadA-1b[v]	-	mdf(A)*;sat2A	dfrA-1	-	-	-	Absent	1	3	4	461	1768	2128	3518
SRR10120177	ESC_FB3395AA_AS	3.7.30.4.1	1.3.4.461.1768.2128.3514	113940	113940	98701	98701	98701	305	305	305	305	305	305	305	305	1	3	3	S. sonnei	2019	201903	Child	CC152	NA	NA	NA	NA	-	aadA-1b[v]	-	mdf(A)*;sat2A	dfrA-1	-	-	-	Absent	1	3	4	461	1768	2128	3514
SRR10120187	ESC_FB3398AA_AS	3.7.25	1.3.3.3.341.2227.3517	113936	113936	113936	34637	373	365	305	305	305	305	305	305	305	1	10	13	S. sonnei	2019	201903	All other adults	CC152	NA	NA	Yes	NA	CTX-M-15	aadA-1b[v];aph(6)-Id,strB	qnrS-1	mdf(A)*;strA;sat2A	dfrA-1	tet(A)-1[u]	sul-2[v]	-	Absent	1	3	3	3	341	2227	3517
SRR10120188	ESC_FB3399AA_AS	3.6.1.1	1.1.1.342.1830.2226.3516	113937	113937	113937	113937	21086	385	364	305	305	305	305	305	305	1	19	28	S. sonnei	2019	201903	All other adults	CC152	NA	Yes	NA	NA	-	-	gyrA_EC2[83:S-L;87:D-G];parC_EC2[80:S-I]	mdf(A)*;sat2A	dfrA-1[v]	-	-	-	Absent	1	1	1	342	1830	2226	3516
SRR10120190	ESC_FB3401AA_AS	3.6.1.1	1.1.1.265.1829.2225.3515	113934	113934	113934	113934	536	385	364	305	305	305	305	305	305	1	19	28	S. sonnei	2019	201903	Child	CC152	NA	Yes	NA	NA	-	aph(6)-Id,strB	gyrA_EC2[83:S-L;87:D-G];parC_EC2[80:S-I]	mdf(A)*;strA[v];sat2A	dfrA-1[v]	tet(A)-1[u]	sul-2[v]	-	Absent	1	1	1	265	1829	2225	3515
SRR10120191	ESC_FB3402AA_AS	3.6.1.1.2	1.1.1.1.377.2053.3513	113955	113955	91591	91591	698	385	364	305	305	305	305	305	305	1	9	51	S. sonnei	2019	201903	pMSM	CC152	Yes	Yes	NA	NA	TEM-1	aph(6)-Id,strB;aadA-5	gyrA_EC2[83:S-L;87:D-G];parC_EC2[80:S-I]	erm(B)[v];mdf(A)*;mph-(A);strA[v];sat2A	dfrA-1[v];dfrA-17	tet(A)-1[u]	sul-2[v];sul-1[v]	-	Absent	1	1	1	1	377	2053	3513
SRR10120197	ESC_FB3405AA_AS	3.6.1.1	1.1.1.1.1086.1208.3456	113953	106077	64237	64237	64237	385	364	305	305	305	305	305	305	1	27	35	S. sonnei	2019	201903	All other adults	CC152	NA	Yes	NA	NA	-	aph(6)-Id,strB	gyrA_EC2[83:S-L;87:D-G];parC_EC2[80:S-I]	mdf(A)*;strA[v];sat2A	dfrA-1[v]	tet(A)-1[u]	sul-2[v]	-	Absent	1	1	1	1	1086	1208	3456
SRR10133041	ESC_FB3914AA_AS	3.6.1.1.2	1.1.1.1.377.2229.3521	114337	114337	114325	114325	698	385	364	305	305	305	305	305	305	1	5	40	S. sonnei	2019	201903	pMSM	CC152	Yes	Yes	NA	NA	TEM-1	aadA-5;aph(6)-Id,strB	gyrA_EC2[83:S-L;87:D-G];parC_EC2[80:S-I]	erm(B)[v];mdf(A)*;mph-(A);strA[v];sat2A	dfrA-1[v];dfrA-17	tet(A)-1[u]	sul-2[v];sul-1[v]	-	Absent	1	1	1	1	377	2229	3521
SRR10133060	ESC_FB3917AA_AS	3.6.1.1.2	1.1.1.1.377.394.3522	114326	114326	78812	2712	698	385	364	305	305	305	305	305	305	1	28	44	S. sonnei	2019	201903	All other adults	CC152	Yes	Yes	NA	NA	TEM-1	aph(6)-Id,strB;aadA-5	gyrA_EC2[83:S-L;87:D-G];parC_EC2[80:S-I]	erm(B)[v];mdf(A)*;mph-(A);strA[v];sat2A	dfrA-1[v];dfrA-17	tet(A)-1[u]	sul-2[v];sul-1[v]	-	Absent	1	1	1	1	377	394	3522
SRR10133063	ESC_FB3918AA_AS	3.6.1.1.2	1.1.1.1.377.2229.3523	114325	114325	114325	114325	698	385	364	305	305	305	305	305	305	1	5	40	S. sonnei	2019	201903	pMSM	CC152	Yes	Yes	NA	NA	TEM-1	aph(6)-Id,strB;aadA-5	gyrA_EC2[83:S-L;87:D-G];parC_EC2[80:S-I]	erm(B)[v];mdf(A)*;mph-(A);strA[v];sat2A	dfrA-1[v];dfrA-17	tet(A)-1[u]	sul-2[v];sul-1[v]	-	Absent	1	1	1	1	377	2229	3523
SRR10133081	ESC_FB3921AA_AS	3.7.25	1.3.3.3.341.355.3519	114332	114332	114332	34637	373	365	305	305	305	305	305	305	305	1	10	13	S. sonnei	2019	201903	All other adults	CC152	NA	NA	Yes	NA	CTX-M-15	aadA-1b[v];aph(6)-Id,strB	qnrS-1	mdf(A)*;strA;sat2A	dfrA-1	tet(A)-1[u]	sul-2[v]	-	Absent	1	3	3	3	341	355	3519
SRR10133086	ESC_FB3922AA_AS	3.7.25	1.3.3.3.1831.2228.3520	114333	114333	114333	114333	114333	365	305	305	305	305	305	305	305	1	26	35	S. sonnei	2019	201903	All other adults	CC152	NA	NA	Yes	NA	CTX-M-3	aadA-1b[v];aph(6)-Id,strB	-	mdf(A)*;strA;sat2A	dfrA-1	tet(A)-1[u]	sul-2[v]	-	Absent	1	3	3	3	1831	2228	3520
SRR10198850	ESC_FB6371AA_AS	3.6.3	1.1.29.49.547.1936.3524	115379	115379	20980	20980	20662	368	364	305	305	305	305	305	305	1	12	20	S. sonnei	2019	201903	Child	CC152	NA	NA	Yes	NA	CTX-M-15	aph(6)-Id,strB	gyrA_EC2[87:D-Y];qnrS-1	mdf(A)*;strA[v];sat2A	dfrA-1	tet(A)-1[u]	sul-2[v]	-	Absent	1	1	29	49	547	1936	3524
SRR10198854	ESC_FB6373AA_AS	3.6.1.1.2	1.1.1.1.377.2123.3527	115377	115377	115377	2712	698	385	364	305	305	305	305	305	305	1	29	45	S. sonnei	2019	201903	pMSM	CC152	Yes	Yes	NA	NA	TEM-1	aadA-5	gyrA_EC2[83:S-L;87:D-G];parC_EC2[80:S-I]	erm(B)[v];mdf(A)*;mph-(A);sat2A	dfrA-1[v];dfrA-17	-	sul-1[v]	-	Absent	1	1	1	1	377	2123	3527
SRR10198857	ESC_FB6374AA_AS	3.6.1.1.2	1.1.1.1.377.394.3525	115388	115388	115388	2712	698	385	364	305	305	305	305	305	305	1	29	45	S. sonnei	2019	201903	pMSM	CC152	NA	Yes	NA	NA	-	aph(6)-Id,strB	gyrA_EC2[83:S-L;87:D-G];parC_EC2[80:S-I]	mdf(A)*;strA[v];sat2A	dfrA-1[v]	tet(A)-1[u]	sul-2[v]	-	Absent	1	1	1	1	377	394	3525
SRR10212129	ESC_FB6666AA_AS	3.6.3	1.1.29.49.1833.2231.3529	115491	115491	115491	115491	20662	368	364	305	305	305	305	305	305	1	20	18	S. sonnei	2019	201903	Child	CC152	NA	NA	Yes	NA	CTX-M-15	aph(6)-Id,strB	gyrA_EC2[87:D-Y];qnrS-1	mdf(A)*;strA[v];sat2A	dfrA-1	tet(A)-1[u]	sul-2[v]	-	Absent	1	1	29	49	1833	2231	3529
SRR10212132	ESC_FB6667AA_AS	3.6.3	1.1.29.49.1148.1296.3532	115489	115489	53008	53008	20662	368	364	305	305	305	305	305	305	1	20	18	S. sonnei	2019	201903	Child	CC152	Yes	NA	Yes	NA	CTX-M-15	aph(6)-Id,strB	gyrA_EC2[87:D-Y];qnrS-1	mdf(A)*;mph-(A);strA[v];sat2A	dfrA-1	tet(A)-1[u]	sul-2[v]	-	Absent	1	1	29	49	1148	1296	3532
SRR10212135	ESC_FB6668AA_AS	3.6.1.1.2	1.1.1.1.377.394.3525	115486	115486	20891	2712	698	385	364	305	305	305	305	305	305	1	29	45	S. sonnei	2019	201903	pMSM	CC152	NA	Yes	NA	NA	-	aph(6)-Id,strB	gyrA_EC2[83:S-L;87:D-G];parC_EC2[80:S-I]	mdf(A)*;strA[v];sat2A	dfrA-1[v]	tet(A)-1[u]	sul-2[v]	-	Absent	1	1	1	1	377	394	3525
SRR10212142	ESC_FB6671AA_AS	3.7.30.4.1	1.3.4.461.1847.2251.3566	115479	115479	115479	115479	34590	305	305	305	305	305	305	305	305	1	30	66	S. sonnei	2019	201903	All other adults	CC152	NA	NA	NA	NA	-	aadA-1b[v]	-	mdf(A)*;sat2A	dfrA-1	-	-	-	Absent	1	3	4	461	1847	2251	3566
SRR10212145	ESC_FB6672AA_AS	3.7.17	1.3.135.365.1846.2250.3561	115478	115478	115478	115478	115478	20989	305	305	305	305	305	305	305	1	22	9	S. sonnei	2019	201903	All other adults	CC152	NA	NA	NA	NA	-	aadA-1b[v];aph(6)-Id,strB	-	mdf(A)*;strA;sat2A	dfrA-1	tet(A)-1[u]	sul-2[v]	-	Absent	1	3	135	365	1846	2250	3561
SRR10212151	ESC_FB6717AA_AS	3.6.3	1.1.29.49.547.603.3562	115518	115518	115518	20980	20662	368	364	305	305	305	305	305	305	1	12	67	S. sonnei	2019	201903	pMSM	CC152	NA	NA	Yes	NA	CTX-M-15	aph(6)-Id,strB	gyrA_EC2[87:D-Y];qnrS-1	mdf(A)*;strA[v];sat2A	dfrA-1	tet(A)-1[u]	sul-2[v]	-	Absent	1	1	29	49	547	603	3562
SRR10212152	ESC_FB6718AA_AS	3.7.30.1	1.3.79.271.324.1879.3545	115521	115521	115521	22716	22716	22716	305	305	305	305	305	305	305	1	18	68	S. sonnei	2019	201903	Child	CC152	Yes	NA	NA	NA	DHA-1	-	qnrB-4	mdf(A)*;mph-(A);sat2A	dfrA-1;dfrA-17	-	sul-1[v]	-	Absent	1	3	79	271	324	1879	3545
SRR10212177	ESC_FB6727AA_AS	3.6.1.1	1.1.1.1021.1837.2236.3539	115511	115511	115511	115511	115511	385	364	305	305	305	305	305	305	1	19	28	S. sonnei	2019	201903	Child	CC152	NA	Yes	NA	NA	-	aph(6)-Id,strB	gyrA_EC2[83:S-L;87:D-G];parC_EC2[80:S-I]	mdf(A)*;strA[v];sat2A	dfrA-1[v]	tet(A)-1[u]	sul-2[v]	-	Absent	1	1	1	1021	1837	2236	3539
SRR10212189	ESC_FB6729AA_AS	3.7.25	1.3.3.3.341.2241.3547	115509	115509	115509	115509	373	365	305	305	305	305	305	305	305	1	31	69	S. sonnei	2019	201903	All other adults	CC152	NA	NA	Yes	NA	CTX-M-15	aadA-1b[v];aph(6)-Id,strB	qnrS-1	mdf(A)*;strA;sat2A	dfrA-1	tet(A)-1[u]	sul-2[v]	-	Absent	1	3	3	3	341	2241	3547
SRR10212206	ESC_FB6735AA_AS	3.6.1.1.2	1.1.1.1.377.2053.3563	115534	115534	91591	91591	698	385	364	305	305	305	305	305	305	1	9	51	S. sonnei	2019	201903	pMSM	152	Yes	Yes	NA	NA	TEM-1	aph(6)-Id,strB;aadA-5	gyrA_EC2[83:S-L;87:D-G];parC_EC2[80:S-I]	erm(B)[v];mdf(A)*;mph-(A);strA[v];sat2A	dfrA-1[v];dfrA-17	tet(A)-1[u]	sul-2[v];sul-1[v]	-	Absent	1	1	1	1	377	2053	3563
SRR10212208	ESC_FB6736AA_AS	3.7.18	1.3.11.843.1433.1669.3536	115544	115544	65690	65690	65690	363	305	305	305	305	305	305	305	1	6	7	S. sonnei	2019	201903	All other adults	CC152	NA	NA	NA	NA	-	aadA-1b[v];aph(6)-Id,strB	qnrB-19	mdf(A)*;strA;sat2A	dfrA-1	tet(A)-1[u]	sul-2[v]	-	Absent	1	3	11	843	1433	1669	3536
SRR10212215	ESC_FB6739AA_AS	3.7.25	1.3.3.3.1831.2228.3688	115537	115537	115537	114333	114333	365	305	305	305	305	305	305	305	1	26	35	S. sonnei	2019	201903	All other adults	CC152	NA	NA	Yes	NA	CTX-M-3	aadA-1b[v];aph(6)-Id,strB	-	mdf(A)*;strA;sat2A	dfrA-1	tet(A)-1[u]	sul-2[v]	-	Absent	1	3	3	3	1831	2228	3688
SRR10212222	ESC_FB6742AA_AS	3.6.1	1.1.405.842.1845.2249.3560	115530	115530	115530	89559	70516	70516	364	305	305	305	305	305	305	1	13	70	S. sonnei	2019	201903	pMSM	CC152	NA	NA	NA	NA	-	aph(6)-Id,strB	gyrA_EC2[83:S-L]	mdf(A)*;strA[v];sat2A	dfrA-1	tet(A)-1[u]	sul-2[v]	-	Absent	1	1	405	842	1845	2249	3560
SRR10212223	ESC_FB6743AA_AS	3.6.2	1.1.18.26.30.1476.3564	115536	115536	59076	20886	20886	378	364	305	305	305	305	305	305	1	27	35	S. sonnei	2019	201903	Child	CC152	NA	NA	NA	NA	-	aph(6)-Id,strB	-	mdf(A)*;strA[v];sat2A	dfrA-1	tet(A)-1[u]	sul-2[v]	-	Absent	1	1	18	26	30	1476	3564
SRR10212224	ESC_FB6744AA_AS	3.6.3	1.1.29.49.1835.2233.3534	115569	115569	115569	115569	20662	368	364	305	305	305	305	305	305	1	12	20	S. sonnei	2019	201903	Child	CC152	NA	NA	Yes	NA	CTX-M-15	aph(6)-Id,strB	gyrA_EC2[87:D-Y];qnrS-1	mdf(A)*;strA[v];sat2A	dfrA-1	tet(A)-1[u]	sul-2[v]	-	Absent	1	1	29	49	1835	2233	3534
SRR10212225	ESC_FB6828AA_AS	3.6.1.1	1.1.1.338.452.484.3542	115580	115580	101603	30608	30608	30608	364	305	305	305	305	305	305	1	19	28	S. sonnei	2019	201903	pMSM	CC152	NA	Yes	NA	NA	-	aph(6)-Id,strB	gyrA_EC2[83:S-L;87:D-N];parC_EC2[80:S-I]	mdf(A)*;strA[v];sat2A	dfrA-1[v]	tet(A)-1[u]	sul-2[v]	-	Absent	1	1	1	338	452	484	3542
SRR10212226	ESC_FB7494AA_AS	3.6.1.1.2	1.1.1.1.377.394.3546	115789	115789	20891	2712	698	385	364	305	305	305	305	305	305	1	29	45	S. sonnei	2019	201903	pMSM	CC152	NA	Yes	NA	NA	-	aph(6)-Id,strB	gyrA_EC2[83:S-L;87:D-G];parC_EC2[80:S-I]	mdf(A)*;strA[v];sat2A	dfrA-1[v]	tet(A)-1[u]	sul-2[v]	-	Absent	1	1	1	1	377	394	3546
SRR10219454	ESC_FB6954AA_AS	3.6.1.1.2	1.1.1.1.377.2053.3557	115595	115595	91591	91591	698	385	364	305	305	305	305	305	305	1	9	51	S. sonnei	2019	201903	pMSM	CC152	Yes	Yes	NA	NA	TEM-1	aph(6)-Id,strB;aadA-5	gyrA_EC2[83:S-L;87:D-G];parC_EC2[80:S-I]	erm(B)[v];mdf(A)*;mph-(A);strA[v];sat2A	dfrA-1[v];dfrA-17	tet(A)-1[u]	sul-2[v];sul-1[v]	-	Absent	1	1	1	1	377	2053	3557
SRR10219470	ESC_FB6955AA_AS	3.6.3	1.1.29.49.1533.2239.3543	115593	115593	115593	70816	70816	368	364	305	305	305	305	305	305	1	20	71	S. sonnei	2019	201903	All other adults	CC152	Yes	NA	Yes	NA	CTX-M-15	aadA-5	gyrA_EC2[87:D-Y];qnrS-1	mdf(A)*;mph-(A);sat2A	dfrA-1;dfrA-17	-	sul-1[v]	-	Absent	1	1	29	49	1533	2239	3543
SRR10219474	ESC_FB6957AA_AS	3.6.1.1	1.1.1.276.1838.2237.3540	115591	115591	115591	115591	115591	385	364	305	305	305	305	305	305	1	19	28	S. sonnei	2019	201903	pMSM	CC152	NA	Yes	NA	NA	-	-	gyrA_EC2[83:S-L;87:D-G];parC_EC2[80:S-I]	mdf(A)*;sat2A	dfrA-1[v]	-	-	-	Absent	1	1	1	276	1838	2237	3540
SRR10228131	ESC_FB7376AA_AS	3.6.1.1.2	1.1.1.1.377.394.3530	115670	115670	115670	2712	698	385	364	305	305	305	305	305	305	1	5	72	S. sonnei	2019	201903	pMSM	CC152	Yes	Yes	NA	NA	TEM-1	aph(6)-Id,strB;aadA-5	gyrA_EC2[83:S-L;87:D-G];parC_EC2[80:S-I]	erm(B)[v];mdf(A)*;mph-(A);strA[v];sat2A	dfrA-1[v];dfrA-17	tet(A)-1[u]	sul-2[v];sul-1[v]	-	Absent	1	1	1	1	377	394	3530
SRR10228149	ESC_FB7382AA_AS	3.6.1.1.2	1.1.1.1.377.2053.3573	115687	115687	115687	91591	698	385	364	305	305	305	305	305	305	1	9	51	S. sonnei	2019	201903	pMSM	CC152	Yes	Yes	NA	NA	TEM-1	aph(6)-Id,strB;aadA-5	gyrA_EC2[83:S-L;87:D-G];parC_EC2[80:S-I]	erm(B)[v];mdf(A)*;mph-(A);strA[v];sat2A	dfrA-1[v];dfrA-17	tet(A)-1[u]	sul-2[v];sul-1[v]	-	Absent	1	1	1	1	377	2053	3573
SRR10228151	ESC_FB7383AA_AS	3.6.1.1	1.1.1.1023.1842.2244.3551	115686	115686	115686	115686	115686	385	364	305	305	305	305	305	305	1	8	73	S. sonnei	2019	201903	pMSM	CC152	NA	Yes	NA	NA	-	aph(6)-Id,strB	gyrA_EC2[83:S-L;87:D-G];parC_EC2[80:S-I]	mdf(A)*;strA[v];sat2A	dfrA-1[v]	tet(A)-1[u]	sul-2[v]	-	Absent	1	1	1	1023	1842	2244	3551
SRR10228154	ESC_FB7385AA_AS	3.7.16	1.3.12.421.1850.2256.3571	115688	115688	115688	115688	115688	451	305	305	305	305	305	305	305	1	15	31	S. sonnei	2019	201903	pMSM	CC152	NA	NA	NA	NA	-	aadA-1b[v];aph(6)-Id,strB	-	mdf(A)*;strA;sat2A	dfrA-1	tet(A)-1[u]	sul-2[v]	-	Absent	1	3	12	421	1850	2256	3571
SRR10228158	ESC_FB7388AA_AS	3.7.25	1.3.3.3.341.355.3467	115680	115680	34637	34637	373	365	305	305	305	305	305	305	305	1	7	16	S. sonnei	2019	201903	All other adults	CC152	NA	NA	Yes	NA	CTX-M-15	aadA-1b[v];aph(6)-Id,strB	qnrS-1	mdf(A)*;strA;sat2A	dfrA-1	tet(A)-1[u]	sul-2[v]	-	Absent	1	3	3	3	341	355	3467
SRR10228160	ESC_FB7389AA_AS	3.6.1.1.2	1.1.1.1.377.394.3525	115486	115486	20891	2712	698	385	364	305	305	305	305	305	305	1	29	45	S. sonnei	2019	201903	Unknown	CC152	NA	Yes	NA	NA	-	aph(6)-Id,strB	gyrA_EC2[83:S-L;87:D-G];parC_EC2[80:S-I]	mdf(A)*;strA[v];sat2A	dfrA-1[v]	tet(A)-1[u]	sul-2[v]	-	Absent	1	1	1	1	377	394	3525
SRR10228164	ESC_FB7390AA_AS	3.6.1.1.2	1.1.1.1.377.394.3533	115677	115677	20891	100823	698	385	364	305	305	305	305	305	305	1	28	44	S. sonnei	2019	201903	pMSM	CC152	Yes	Yes	NA	NA	TEM-1	aadA-5;aph(6)-Id,strB	gyrA_EC2[83:S-L;87:D-G];parC_EC2[80:S-I]	erm(B)[v];mdf(A)*;mph-(A);strA[v];sat2A	dfrA-1[v];dfrA-17	tet(A)-1[u]	sul-2[v];sul-1[v]	-	Absent	1	1	1	1	377	394	3533
SRR10228169	ESC_FB7392AA_AS	3.6.3	1.1.29.49.547.1936.3686	115682	115682	115682	20980	20662	368	364	305	305	305	305	305	305	1	12	20	S. sonnei	2019	201903	pMSM	CC152	NA	NA	Yes	NA	CTX-M-15	aph(6)-Id,strB	gyrA_EC2[87:D-Y];qnrS-1	mdf(A)*;strA[v];sat2A	dfrA-1	tet(A)-1[u]	sul-2[v]	-	Absent	1	1	29	49	547	1936	3686
SRR10228512	ESC_FB7401AA_AS	3.6.3	1.1.29.49.1148.2246.3553	115699	115699	53008	53008	20662	368	364	305	305	305	305	305	305	1	32	33	S. sonnei	2019	201903	Child	CC152	Yes	NA	Yes	NA	CTX-M-15	aph(6)-Id,strB	gyrA_EC2[87:D-Y];qnrS-1	mdf(A)*;mph-(A);strA[v];sat2A	dfrA-1	tet(A)-1[u]	sul-2[v]	-	Absent	1	1	29	49	1148	2246	3553
SRR10228514	ESC_FB7402AA_AS	3.6.3	1.1.29.49.1148.2102.3575	115696	115696	98259	98259	20662	368	364	305	305	305	305	305	305	1	33	14	S. sonnei	2019	201903	Child	CC152	Yes	NA	Yes	NA	CTX-M-15	aph(6)-Id,strB	gyrA_EC2[87:D-Y];qnrS-1	mdf(A)*;mph-(A);strA[v];sat2A	dfrA-1	tet(A)-1[u]	sul-2[v]	-	Absent	1	1	29	49	1148	2102	3575
SRR10228515	ESC_FB7403AA_AS	3.7.26	1.52.339.671.1849.2254.3569	115698	115698	115698	115698	64238	42850	305	305	305	305	305	305	305	1	15	74	S. sonnei	2019	201903	Child	CC152	NA	NA	NA	NA	-	aadA-1b[v]	-	mdf(A)*;sat2A	dfrA-1	-	-	-	Absent	1	52	339	671	1849	2254	3569
SRR10228516	ESC_FB7404AA_AS	3.7.25	1.3.3.3.341.355.3574	115697	115697	34637	34637	373	365	305	305	305	305	305	305	305	1	7	16	S. sonnei	2019	201903	All other adults	CC152	NA	NA	Yes	NA	CTX-M-15	aadA-1b[v]	qnrS-1	mdf(A)*;sat2A	dfrA-1	-	-	-	Absent	1	3	3	3	341	355	3574
SRR10228517	ESC_FB7405AA_AS	3.6.3	1.1.29.49.1148.1296.3555	115489	115489	53008	53008	20662	368	364	305	305	305	305	305	305	1	33	14	S. sonnei	2019	201903	Child	CC152	Yes	NA	Yes	NA	CTX-M-15	aph(6)-Id,strB	gyrA_EC2[87:D-Y];qnrS-1	mdf(A)*;mph-(A);strA[v];sat2A	dfrA-1	tet(A)-1[u]	sul-2[v]	-	Absent	1	1	29	49	1148	1296	3555
SRR10228527	ESC_FB7410AA_AS	3.6.1.1	1.1.1.1.1851.2257.3572	115700	115700	115700	115700	35740	385	364	305	305	305	305	305	305	1	16	75	S. sonnei	2019	201903	All other adults	CC152	NA	Yes	NA	NA	-	aph(6)-Id,strB	gyrA_EC2[83:S-L;87:D-G];parC_EC2[80:S-I]	mdf(A)*;strA[v];sat2A	dfrA-1[v]	tet(A)-1[u]	sul-2[v]	-	Absent	1	1	1	1	1851	2257	3572
SRR10228554	ESC_FB7414AA_AS	3.6.3	1.1.29.49.1148.1296.3549	115693	115693	96086	53008	20662	368	364	305	305	305	305	305	305	1	33	14	S. sonnei	2019	201903	Child	CC152	Yes	NA	Yes	NA	CTX-M-15	aph(6)-Id,strB	gyrA_EC2[87:D-Y];qnrS-1	mdf(A)*;mph-(A);strA[v];sat2A	dfrA-1	tet(A)-1[u]	sul-2[v]	-	Absent	1	1	29	49	1148	1296	3549
SRR10228563	ESC_FB7416AA_AS	3.6.1.1	1.1.1.913.1870.2288.3689	115715	115715	115715	115715	37205	37205	364	305	305	305	305	305	305	1	34	76	S. sonnei	2019	201903	All other adults	CC152	NA	Yes	NA	NA	-	aph(6)-Id,strB	gyrA_EC2[83:S-L;87:D-G];parC_EC2[80:S-I]	mdf(A)*;strA[v];sat2A	dfrA-1[v]	tet(A)-1[u]	sul-2[v]	-	Absent	1	1	1	913	1870	2288	3689
SRR10228564	ESC_FB7417AA_AS	3.6.1.1	1.1.1.265.444.2287.3687	115718	115718	21002	2701	536	385	364	305	305	305	305	305	305	1	35	38	S. sonnei	2019	201903	Child	CC152	NA	Yes	Yes	NA	CTX-M-15	aph(6)-Id,strB	gyrA_EC2[83:S-L;87:D-G];parC_EC2[80:S-I];qnrS-1	mdf(A)*;strA[v];sat2A	dfrA-1[v];dfrA-5	tet(A)-1[u]	sul-2[v];sul-1[v]	-	Absent	1	1	1	265	444	2287	3687
SRR10231898	ESC_FB7595AA_AS	3.6.1.1	1.1.1.60.1832.2230.3528	115845	115845	115845	115845	20889	385	364	305	305	305	305	305	305	1	36	77	S. sonnei	2019	201903	All other adults	CC152	NA	Yes	NA	NA	-	aph(6)-Id,strB	gyrA_EC2[83:S-L;87:D-G];parC_EC2[80:S-I]	mdf(A)*;strA[v];sat2A	dfrA-1[v]	tet(A)-1[u]	sul-2[v]	-	Absent	1	1	1	60	1832	2230	3528
SRR10231904	ESC_FB7599AA_AS	3.6.1.1	1.1.1.773.1841.2243.3550	115844	115844	115844	115844	115844	385	364	305	305	305	305	305	305	1	2	38	S. sonnei	2019	201903	Child	CC152	Yes	Yes	NA	NA	-	-	gyrA_EC2[83:S-L;87:D-G];parC_EC2[80:S-I]	erm(B)[v];mdf(A)*;mph-(A)*;sat2A	dfrA-1[v]	-	-	-	Absent	1	1	1	773	1841	2243	3550
SRR10231913	ESC_FB7602AA_AS	3.6.2	1.1.18.26.30.1476.3564	115838	115838	115838	20886	20886	378	364	305	305	305	305	305	305	1	27	35	S. sonnei	2019	201903	Child	CC152	NA	NA	NA	NA	-	aph(6)-Id,strB	-	mdf(A)*;strA[v];sat2A	dfrA-1	tet(A)-1[u]	sul-2[v]	-	Absent	1	1	18	26	30	1476	3564
SRR10231915	ESC_FB7603AA_AS	2.10.1	2.120.149.1020.1834.2232.3531	115842	115842	115842	115842	115842	5130	5130	520	393	305	305	305	305	1	23	1	S. sonnei	2019	201903	All other adults	CC152	NA	NA	NA	NA	-	aadA-1b[v];aph(6)-Id,strB	-	mdf(A)*;strA;sat2A	dfrA-1	-	sul-2[v]	-	Absent	2	120	149	1020	1834	2232	3531
SRR10231919	ESC_FB7606AA_AS	3.6.1.1	1.1.1.355.1589.2235.3538	115835	115835	115835	115835	2709	385	364	305	305	305	305	305	305	1	19	28	S. sonnei	2019	201903	All other adults	CC152	NA	Yes	NA	NA	-	-	gyrA_EC2[83:S-L;87:D-G];parC_EC2[80:S-I]	mdf(A)*;sat2A	dfrA-1[v]	-	-	-	Absent	1	1	1	355	1589	2235	3538
SRR10236641	ESC_FB7799AA_AS	3.7.10	1.115.141.284.1860.2275.3661	116005	116005	116005	116005	37792	21090	305	305	305	305	305	305	305	1	18	78	S. sonnei	2019	201903	All other adults	CC152	NA	NA	NA	NA	-	aadA-1b[v];aph(6)-Id,strB[v]	-	mdf(A)*;strA;sat2A	dfrA-1	tet(A)-1[u]	sul-2[v]	-	Absent	1	115	141	284	1860	2275	3661
SRR10236643	ESC_FB7800AA_AS	3.6.1.1.2	1.1.1.1.377.2229.3521	116004	114337	114325	114325	698	385	364	305	305	305	305	305	305	1	5	40	S. sonnei	2019	201903	pMSM	CC152	Yes	Yes	NA	NA	TEM-1	aph(6)-Id,strB;aadA-5	gyrA_EC2[83:S-L;87:D-G];parC_EC2[80:S-I]	erm(B)[v];mdf(A)*;mph-(A);strA[v];sat2A	dfrA-1[v];dfrA-17	tet(A)-1[u]	sul-2[v];sul-1[v]	-	Absent	1	1	1	1	377	2229	3521
SRR10236644	ESC_FB7801AA_AS	3.7.17	1.3.190.1028.1859.2274.3659	116006	116006	116006	116006	116006	26700	305	305	305	305	305	305	305	1	13	79	S. sonnei	2019	201903	Child	CC152	NA	NA	NA	NA	-	aadA-1b[v];aph(6)-Id,strB	-	mdf(A)*;strA;sat2A	dfrA-1	tet(A)-1[u]	sul-2[v]	-	Absent	1	3	190	1028	1859	2274	3659
SRR10236645	ESC_FB7802AA_AS	3.7.21	1.3.20.780.1738.2085.3665	116003	116003	94855	94855	94855	395	305	305	305	305	305	305	305	1	15	80	S. sonnei	2019	201903	All other adults	CC152	NA	NA	NA	NA	-	aadA-1b[v]	gyrA_EC2[83:S-L]	mdf(A)*;sat2A	dfrA-1	-	-	-	Absent	1	3	20	780	1738	2085	3665
SRR10236652	ESC_FB7806AA_AS	3.6.3	1.1.29.49.1148.1296.3663	116020	116020	116020	116020	20662	368	364	305	305	305	305	305	305	1	33	14	S. sonnei	2019	201903	All other adults	CC152	Yes	NA	Yes	NA	CTX-M-15	aph(6)-Id,strB	gyrA_EC2[87:D-Y];qnrS-1	mdf(A)*;mph-(A);strA[v];sat2A	dfrA-1	tet(A)-1[u]	sul-2[v]	-	Absent	1	1	29	49	1148	1296	3663
SRR10247130	ESC_FB7988AA_AS	3.6.1.1.2	1.1.1.1.377.394.3669	116112	83388	81467	2712	698	385	364	305	305	305	305	305	305	1	28	44	S. sonnei	2019	201903	pMSM	CC152	Yes	Yes	NA	NA	TEM-1	aph(6)-Id,strB;aadA-5	gyrA_EC2[83:S-L;87:D-G];parC_EC2[80:S-I]	erm(B)[v];mdf(A)*;mph-(A);strA[v];sat2A	dfrA-1[v];dfrA-17	tet(A)-1[u]	sul-2[v];sul-1[v]	-	Absent	1	1	1	1	377	394	3669
SRR10247134	ESC_FB7990AA_AS	3.6.1.1	1.1.1.60.1279.2279.3668	116109	116109	116109	116109	20889	385	364	305	305	305	305	305	305	1	2	81	S. sonnei	2019	201903	All other adults	CC152	NA	Yes	Yes	NA	CTX-M-15	-	gyrA_EC2[83:S-L;87:D-G];parC_EC2[80:S-I];qnrS-1	mdf(A)*;sat2A	dfrA-1[v]	-	sul-2[v]	-	Absent	1	1	1	60	1279	2279	3668
SRR10247137	ESC_FB7991AA_AS	3.7.26	1.52.339.671.1867.2283.3676	116116	116116	116116	116116	64238	42850	305	305	305	305	305	305	305	1	37	82	S. sonnei	2019	201903	pMSM	CC152	NA	NA	NA	NA	-	aadA-1b[v];aph(6)-Id,strB	-	mdf(A)*;strA;sat2A	dfrA-1	tet(A)-1[u]	sul-2[v]	-	Absent	1	52	339	671	1867	2283	3676
SRR10247303	ESC_FB7994AA_AS	3.6.4	1.137.177.387.1866.2282.3674	116105	116105	116105	116105	34795	23975	364	305	305	305	305	305	305	1	38	83	S. sonnei	2019	201903	Child	CC152	NA	NA	Yes	NA	CTX-M-15	aph(6)-Id,strB	-	mdf(A)*;strA[v];sat2A	dfrA-1	tet(A)-1[u]	sul-2[v]	-	Absent	1	137	177	387	1866	2282	3674
SRR10247320	ESC_FB7996AA_AS	3.6.1.1	1.1.469.1024.1852.2260.3578	116103	116103	116103	116103	73602	385	364	305	305	305	305	305	305	1	39	35	S. sonnei	2019	201903	pMSM	CC152	NA	Yes	Yes	NA	CTX-M-55	aph(6)-Id,strB	gyrA_EC2[83:S-L;87:D-G];parC_EC2[80:S-I]	mdf(A)*;strA[v];sat2A	dfrA-1[v]	tet(A)-1[u]	sul-2[v]	-	Absent	1	1	469	1024	1852	2260	3578
SRR10247325	ESC_FB7998AA_AS	3.7.25	1.3.3.3.341.355.3670	116101	116101	116101	116101	373	365	305	305	305	305	305	305	305	1	32	33	S. sonnei	2019	201903	All other adults	CC152	NA	NA	Yes	NA	CTX-M-15	aadA-1b[v];aph(6)-Id,strB	qnrS-1[v]	mdf(A)*;strA;sat2A	dfrA-1	tet(A)-1[u]	sul-2[v]	-	Absent	1	3	3	3	341	355	3670
SRR10247333	ESC_FB8001AA_AS	3.6.1.1.2	1.1.1.1.377.2181.3434	116099	105043	96076	2712	698	385	364	305	305	305	305	305	305	1	5	40	S. sonnei	2019	201903	pMSM	CC152	Yes	Yes	NA	NA	TEM-1	aph(6)-Id,strB;aadA-5	gyrA_EC2[83:S-L;87:D-G];parC_EC2[80:S-I]	erm(B)[v];mdf(A)*;mph-(A);strA[v];sat2A	dfrA-1[v];dfrA-17	tet(A)-1[u]	sul-2[v];sul-1[v]	-	Absent	1	1	1	1	377	2181	3434
SRR10247336	ESC_FB8002AA_AS	3.6.2	1.1.18.26.30.1476.3677	116095	116095	116095	20886	20886	378	364	305	305	305	305	305	305	1	14	84	S. sonnei	2019	201903	pMSM	CC152	NA	NA	NA	NA	-	aph(6)-Id,strB	-	mdf(A)*;strA[v];sat2A	dfrA-1	tet(A)-1[u]	sul-2[v]	-	Absent	1	1	18	26	30	1476	3677
SRR10247341	ESC_FB8003AA_AS	3.6.1.1.2	1.1.1.1.377.394.3675	116113	116113	116113	2712	698	385	364	305	305	305	305	305	305	1	28	44	S. sonnei	2019	201903	pMSM	CC152	Yes	Yes	NA	NA	TEM-1	aadA-5;aph(6)-Id,strB	gyrA_EC2[83:S-L;87:D-G];parC_EC2[80:S-I]	erm(B)[v];mdf(A)*;mph-(A);strA[v];sat2A	dfrA-1[v];dfrA-17	tet(A)-1[u]	sul-2[v];sul-1[v]	-	Absent	1	1	1	1	377	394	3675
SRR10247343	ESC_FB8004AA_AS	3.7.30.4.1	1.3.4.461.1742.2138.3666	116107	101043	100820	95144	95144	305	305	305	305	305	305	305	305	1	40	4	S. sonnei	2019	201903	Child	CC152	NA	NA	NA	NA	-	aadA-1b[v]	-	mdf(A)*;sat2A	dfrA-1	-	-	-	Absent	1	3	4	461	1742	2138	3666
SRR10247345	No metadata	3.7.18	1.3.11.843.1433.1669.3473	116104	109249	109249	65690	65690	363	305	305	305	305	305	305	305	1	13	85	S. sonnei	2019	201903	All other adults	CC152	NA	NA	NA	NA	-	aadA-1b[v]	qnrB-19	mdf(A)*;sat2A	dfrA-1	-	-	-	No metadata	1	3	11	843	1433	1669	3473
SRR10247353	ESC_FB8009AA_AS	3.7.25	1.3.3.3.341.2281.3672	116094	116094	34637	34637	373	365	305	305	305	305	305	305	305	1	7	16	S. sonnei	2019	201904	All other adults	CC152	NA	NA	Yes	NA	CTX-M-15	aadA-1b[v];aph(6)-Id,strB	qnrS-1	mdf(A)*;strA;sat2A	dfrA-1	tet(A)-1[u]	sul-2[v]	-	Absent	1	3	3	3	341	2281	3672
SRR10247355	ESC_FB8016AA_AS	3.7.16	1.3.12.421.1863.2278.3667	116117	116117	116117	116117	116117	451	305	305	305	305	305	305	305	1	41	24	S. sonnei	2019	201903	Child	CC152	NA	NA	NA	NA	-	aadA-1b[v];aph(6)-Id,strB	-	mdf(A)*;strA;sat2A	dfrA-1	tet(A)-1[u]	sul-2[v]	-	Absent	1	3	12	421	1863	2278	3667
SRR10247373	ESC_FB8011AA_AS	3.6.3	1.1.29.49.1148.1493.3673	116093	116093	116093	53008	20662	368	364	305	305	305	305	305	305	1	20	18	S. sonnei	2019	201903	All other adults	CC152	Yes	NA	Yes	NA	CTX-M-15	aph(6)-Id,strB	gyrA_EC2[87:D-Y];qnrS-1	mph-(A);mdf(A)*;strA[v];sat2A	dfrA-1	tet(A)-1[u]	sul-2[v]	-	Absent	1	1	29	49	1148	1493	3673
SRR10270574	ESC_GB0164AA_AS	2.5.1	2.143.198.834.1868.2284.3679	117383	116086	116086	116086	116086	68732	14224	520	393	305	305	305	305	1	23	1	S. sonnei	2019	201903	All other adults	CC152	NA	NA	NA	NA	-	-	-	mdf(A)*	-	-	-	-	Absent	2	143	198	834	1868	2284	3679
SRR10270580	ESC_GB0165AA_AS	3.6.3	1.1.29.49.547.2106.3680	117334	96111	96111	95885	20662	368	364	305	305	305	305	305	305	1	12	20	S. sonnei	2019	201903	All other adults	CC152	NA	NA	Yes	NA	CTX-M-15	aph(6)-Id,strB	gyrA_EC2[87:D-Y];qnrS-1	mdf(A)*;strA[v];sat2A	dfrA-1	tet(A)-1[u]	sul-2[v]	-	Absent	1	1	29	49	547	2106	3680
SRR10271367	ESC_FB8546AA_AS	3.6.1.1.2	1.1.1.1.377.2053.3683	116516	116516	91591	91591	698	385	364	305	305	305	305	305	305	1	9	51	S. sonnei	2019	201903	pMSM	CC152	Yes	Yes	NA	NA	TEM-1	aph(6)-Id,strB;aadA-5	gyrA_EC2[83:S-L;87:D-G];parC_EC2[80:S-I]	erm(B)[v];mdf(A)*;mph-(A);strA[v];sat2A	dfrA-1[v];dfrA-17	tet(A)-1[u]	sul-2[v];sul-1[v]	-	Absent	1	1	1	1	377	2053	3683
SRR10271371	ESC_FB8547AA_AS	3.6.1.1	1.1.1.60.1279.2285.3684	116514	116514	116514	116514	20889	385	364	305	305	305	305	305	305	1	2	86	S. sonnei	2019	201903	All other adults	CC152	NA	Yes	Yes	NA	CTX-M-15	-	gyrA_EC2[83:S-L;87:D-G];parC_EC2[80:S-I];qnrS-1	mdf(A)*;sat2A	dfrA-1[v]	-	sul-2[v]	-	Absent	1	1	1	60	1279	2285	3684
SRR10271372	ESC_FB8552AA_AS	3.6.1.1.2	1.1.1.1.377.394.3675	116517	116113	116113	2712	698	385	364	305	305	305	305	305	305	1	29	45	S. sonnei	2019	201903	pMSM	CC152	Yes	Yes	Yes	Yes	CTX-M-15;TEM-1	aph(6)-Id,strB;aadA-5	gyrA_EC2[83:S-L;87:D-G];parC_EC2[80:S-I];qnrS-1	erm(B)[v];mdf(A)*;mph-(A);strA[v];sat2A	dfrA-1[v];dfrA-17	tet(A)-1[u]	sul-2[v];sul-1[v]	-	Absent	1	1	1	1	377	394	3675
SRR10283332	ESC_FB8604AA_AS	3.6.1.1	1.1.1.265.1869.2286.3685	116528	116528	116528	116528	116528	385	364	305	305	305	305	305	305	1	19	28	S. sonnei	2019	201903	Child	CC152	NA	Yes	NA	NA	-	aph(6)-Id,strB	gyrA_EC2[83:S-L;87:D-G];parC_EC2[80:S-I]	mdf(A)*;strA[v];sat2A	dfrA-1[v]	tet(A)-1[u]	sul-2[v]	-	Absent	1	1	1	265	1869	2286	3685
SRR10283336	No metadata	3.7.25	1.3.3.3.341.355.3574	116527	116527	34637	34637	373	365	305	305	305	305	305	305	305	1	7	16	S. sonnei	2019	201903	All other adults	CC152	NA	NA	Yes	NA	CTX-M-15	aadA-1b[v]	qnrS-1	mdf(A)*;sat2A	dfrA-1	-	-	-	No metadata	1	3	3	3	341	355	3574
SRR10302287	ESC_FB8975AA_AS	3.6.1.1.2	1.1.1.1.377.394.3690	116539	116539	116113	2712	698	385	364	305	305	305	305	305	305	1	28	44	S. sonnei	2019	201903	pMSM	CC152	Yes	Yes	NA	NA	TEM-1	aadA-5;aph(6)-Id,strB	gyrA_EC2[83:S-L;87:D-G];parC_EC2[80:S-I]	erm(B)[v];mdf(A)*;mph-(A);strA[v];sat2A	dfrA-1[v];dfrA-17	tet(A)-1[u]	sul-2[v];sul-1[v]	-	Absent	1	1	1	1	377	394	3690
SRR10302325	ESC_FB8979AA_AS	3.7.18	1.3.11.16.153.2253.3568	116537	116537	116537	116537	463	363	305	305	305	305	305	305	305	1	11	87	S. sonnei	2019	201903	All other adults	CC152	NA	NA	NA	NA	-	aadA-1b[v];aph(6)-Id,strB	qnrB-19	mdf(A)*;sat2A;strA	dfrA-1	tet(A)-1[u]	sul-2[v]	-	Absent	1	3	11	16	153	2253	3568
SRR10302327	ESC_GB0168AA_AS	3.6.1.1	1.1.1.988.1871.2289.3691	117387	117387	117387	117387	95140	385	364	305	305	305	305	305	305	1	12	88	S. sonnei	2019	201903	All other adults	CC152	Yes	Yes	Yes	Yes	CTX-M-15	aph(6)-Id,strB;aadA-5	gyrA_EC2[83:S-L;87:D-G];parC_EC2[80:S-I];qnrS-1	mph-(A);mdf(A)*;strA[v];sat2A	dfrA-1[v];dfrA-17	tet(A)-1[u]	sul-2[v];sul-1[v]	-	Absent	1	1	1	988	1871	2289	3691
SRR10312182	ESC_GB0169AA_AS	3.6.1.1	1.1.1.1031.1872.2290.3692	117330	117330	117330	117330	117330	385	364	305	305	305	305	305	305	1	33	14	S. sonnei	2019	201903	Child	CC152	NA	Yes	Yes	NA	CTX-M-15	aph(6)-Id,strB	gyrA_EC2[83:S-L;87:D-G];parC_EC2[80:S-I];qnrS-1	mdf(A)*;strA[v];sat2A	dfrA-1[v]	tet(A)-1[u]	sul-2[v]	-	Absent	1	1	1	1031	1872	2290	3692
SRR10312194	ESC_GB0173AA_AS	3.6.1.1	1.1.1.1.1874.2292.3694	117384	117384	117384	117384	117384	385	364	305	305	305	305	305	305	1	19	28	S. sonnei	2019	201904	Child	CC152	NA	Yes	NA	NA	-	aph(6)-Id,strB	gyrA_EC2[83:S-L;87:D-G];parC_EC2[80:S-I]	mdf(A)*;strA[v];sat2A	dfrA-1[v]	tet(A)-1[u]	sul-2[v]	-	Absent	1	1	1	1	1874	2292	3694
SRR10312197	ESC_GB0176AA_AS	3.6.1.1	1.1.1.1.1875.2293.3695	117378	117378	117378	117378	117378	385	364	305	305	305	305	305	305	1	42	89	S. sonnei	2019	201904	All other adults	CC152	NA	Yes	Yes	NA	CTX-M-15	aph(6)-Id,strB	gyrA_EC2[83:S-L;87:D-G];parC_EC2[80:S-I]	mdf(A)*;strA[v];sat2A	dfrA-1[v]	tet(A)-1[u]	sul-2[v]	-	Absent	1	1	1	1	1875	2293	3695
SRR10312216	ESC_GB0181AA_AS	3.7.11	1.3.167.1032.1873.2291.3693	117372	117372	117372	117372	117372	467	305	305	305	305	305	305	305	1	22	90	S. sonnei	2019	201904	Child	CC152	NA	NA	NA	NA	-	aadA-1b[v];aph(6)-Id,strB	-	mdf(A)*;strA;sat2A	dfrA-1	tet(A)-1[u]	sul-2[v]	-	Absent	1	3	167	1032	1873	2291	3693
SRR10313628	ESC_GB0436AA_AS	3.6.1.1	1.1.1.705.1876.2294.3697	117519	117519	117519	117519	117519	385	364	305	305	305	305	305	305	1	19	28	S. sonnei	2019	201904	Child	CC152	NA	Yes	NA	NA	-	aph(6)-Id,strB	gyrA_EC2[83:S-L;87:D-G];parC_EC2[80:S-I]	mdf(A)*;strA[v];sat2A	dfrA-1[v]	tet(A)-1[u]	sul-2[v]	-	Absent	1	1	1	705	1876	2294	3697
SRR10313630	ESC_GB0437AA_AS	3.7.10	1.115.141.284.1877.2295.3698	117525	117525	117525	117525	117525	21090	305	305	305	305	305	305	305	1	6	91	S. sonnei	2019	201904	All other adults	CC152	NA	NA	NA	NA	TEM-117-p*	aadA-1b[v];aph(6)-Id,strB[v]	-	mdf(A)*;strA;sat2A	dfrA-1	tet(A)-1[u]	sul-2[v]	-	Absent	1	115	141	284	1877	2295	3698
SRR10313634	ESC_GB0438AA_AS	3.7.10	1.115.141.284.1877.2295.3699	117526	117526	117526	117525	117525	21090	305	305	305	305	305	305	305	1	18	12	S. sonnei	2019	201904	All other adults	CC152	NA	NA	NA	NA	-	aadA-1b[v];aph(6)-Id,strB[v]	-	mdf(A)*;strA;sat2A	dfrA-1	tet(A)-1[u]	sul-2[v]	-	Absent	1	115	141	284	1877	2295	3699
SRR10313638	ESC_GB0440AA_AS	3.7.25	1.3.3.3.1641.1943.3696	117523	110588	110588	34637	373	365	305	305	305	305	305	305	305	1	7	16	S. sonnei	2019	201904	All other adults	CC152	NA	NA	Yes	NA	CTX-M-15	aadA-1b[v];aph(6)-Id,strB	qnrS-1	mdf(A)*;strA;sat2A	dfrA-1	tet(A)-1[u]	sul-2[v]	-	Absent	1	3	3	3	1641	1943	3696
SRR10314873	ESC_GB0445AA_AS	3.6.1.1.2	1.1.1.1.1880.2298.3703	98766	98766	96097	96097	698	385	364	305	305	305	305	305	305	1	32	92	S. sonnei	2019	201904	pMSM	CC152	Yes	Yes	NA	NA	TEM-1	aadA-5	gyrA_EC2[83:S-L;87:D-G];parC_EC2[80:S-I]	erm(B)[v];mdf(A)*;mph-(A);sat2A	dfrA-17;dfrA-1[v]	-	sul-1[v]	-	Absent	1	1	1	1	1880	2298	3703
SRR10314883	ESC_GB0482AA_AS	3.7.21	1.3.20.904.1542.1803.3701	117543	117543	68872	68872	68872	395	305	305	305	305	305	305	305	1	15	93	S. sonnei	2019	201904	pMSM	CC152	NA	NA	NA	NA	-	aadA-1b[v]	gyrA_EC2[83:S-L]	mdf(A)*;sat2A	dfrA-1	-	-	-	Absent	1	3	20	904	1542	1803	3701
SRR10314892	ESC_GB0483AA_AS	3.6.1.1	1.1.1.939.1878.2296.3700	117544	117544	117544	117544	117544	385	364	305	305	305	305	305	305	1	2	38	S. sonnei	2019	201904	All other adults	CC152	Yes	Yes	Yes	Yes	CTX-M-15	-	gyrA_EC2[83:S-L;87:D-G];parC_EC2[80:S-I];qnrS-1	mph-(A)[v];mdf(A)*;sat2A	dfrA-1[v];dfrA-5	-	sul-1[v]	-	Absent	1	1	1	939	1878	2296	3700
SRR10319756	ESC_GB0561AA_AS	3.6.3	1.1.29.49.1749.2301.3707	117545	117545	117545	97148	20662	368	364	305	305	305	305	305	305	1	36	25	S. sonnei	2019	201904	pMSM	CC152	NA	NA	NA	NA	-	-	gyrA_EC2[87:D-Y]	mdf(A)*;sat2A	dfrA-1	-	-	-	Absent	1	1	29	49	1749	2301	3707
SRR10319758	ESC_GB1011AA_AS	3.6.1	1.1.1.38.322.2299.3705	117547	117547	117547	117547	464	464	364	305	305	305	305	305	305	1	2	38	S. sonnei	2019	201904	All other adults	CC152	Yes	NA	NA	NA	-	aadA-5;aph(6)-Id,strB	gyrA_EC2[83:S-L]	mdf(A)*;mph-(A);strA[v];sat2A	dfrA-1[v];dfrA-17	tet(A)-1[u]	sul-1[v];sul-2[v]	-	Absent	1	1	1	38	322	2299	3705
SRR10319759	ESC_GB0562AA_AS	3.6.1	1.1.1.38.322.2299.3706	117547	117547	117547	117547	464	464	364	305	305	305	305	305	305	1	6	94	S. sonnei	2019	201904	pMSM	CC152	Yes	NA	NA	NA	-	aph(6)-Id,strB;aadA-5	gyrA_EC2[83:S-L]	mdf(A)*;mph-(A);strA[v];sat2A	dfrA-1[v];dfrA-17	tet(A)-1[u]	sul-2[v];sul-1[v]	-	Absent	1	1	1	38	322	2299	3706
SRR10319760	ESC_GB0563AA_AS	3.7.25	1.3.3.3.341.355.3704	117549	114332	114332	34637	373	365	305	305	305	305	305	305	305	1	10	13	S. sonnei	2019	201904	Child	CC152	NA	NA	Yes	NA	CTX-M-15	aadA-1b[v];aph(6)-Id,strB	qnrS-1	mdf(A)*;strA;sat2A	dfrA-1	tet(A)-1[u]	sul-2[v]	-	Absent	1	3	3	3	341	355	3704
SRR10326061	ESC_GB1012AA_AS	3.6.1.1	1.1.1.829.1801.2184.3708	117614	117614	105038	105038	105038	67456	364	305	305	305	305	305	305	1	19	28	S. sonnei	2019	201904	Unknown	CC152	NA	Yes	NA	NA	-	aph(6)-Id,strB	gyrA_EC2[83:S-L;87:D-G];parC_EC2[80:S-I]	mdf(A)*;strA[v];sat2A	dfrA-1[v]	tet(A)-1[u]	sul-2[v]	-	Absent	1	1	1	829	1801	2184	3708
SRR10350825	ESC_GB1249AA_AS	3.7.26	1.52.339.927.1879.2297.3702	117749	117514	117514	117514	117514	42850	305	305	305	305	305	305	305	1	15	95	S. sonnei	2019	201904	All other adults	CC152	NA	NA	NA	NA	-	aadA-1b[v]	-	mdf(A)*;sat2A	dfrA-1	-	-	-	Absent	1	52	339	927	1879	2297	3702
SRR10350826	No metadata	3.6.1.1	1.1.1.338.1619.2030.3712	117765	117765	117765	73834	30608	30608	364	305	305	305	305	305	305	1	16	96	S. sonnei	2019	201904	All other adults	CC152	NA	Yes	NA	NA	-	aph(6)-Id,strB	gyrA_EC2[83:S-L;87:D-N];parC_EC2[80:S-I]	mdf(A)*;strA[v];sat2A	dfrA-1[v]	tet(A)-1[u]	sul-2[v]	-	No metadata	1	1	1	338	1619	2030	3712
SRR10350838	ESC_GB1252AA_AS	3.7.30.4.1	1.3.4.461.1742.2138.3710	117783	117783	100820	95144	95144	305	305	305	305	305	305	305	305	1	3	3	S. sonnei	2019	201904	All other adults	CC152	NA	NA	NA	NA	-	aadA-1b[v]	-	mdf(A)*;sat2A	dfrA-1	-	-	-	Absent	1	3	4	461	1742	2138	3710
SRR10352168	ESC_GB1263AA_AS	3.6.1.1	1.1.1.1.1814.2205.3711	117715	117715	117715	109251	21099	21099	364	305	305	305	305	305	305	1	8	97	S. sonnei	2019	201904	All other adults	CC152	NA	Yes	NA	NA	-	-	gyrA_EC2[83:S-L;87:D-G];parC_EC2[80:S-I]	mdf(A)*;sat2A	dfrA-1[v]	-	-	-	Absent	1	1	1	1	1814	2205	3711
SRR10357090	ESC_GB1699AA_AS	3.6.1.1	1.1.1.342.1883.2304.3716	117993	117993	117993	117993	117993	385	364	305	305	305	305	305	305	1	19	28	S. sonnei	2019	201904	All other adults	CC152	NA	Yes	NA	NA	-	-	gyrA_EC2[83:S-L;87:D-G];parC_EC2[80:S-I]	mdf(A)*;sat2A	dfrA-1[v]	-	-	-	Absent	1	1	1	342	1883	2304	3716
SRR10357098	ESC_GB1579AA_AS	3.6.1.1.2	1.1.1.1.377.2181.3715	117958	105043	96076	2712	698	385	364	305	305	305	305	305	305	1	5	40	S. sonnei	2019	201904	pMSM	CC152	Yes	Yes	NA	NA	TEM-1	aph(6)-Id,strB;aadA-5	gyrA_EC2[83:S-L;87:D-G];parC_EC2[80:S-I]	erm(B)[v];mdf(A)*;mph-(A);strA[v];sat2A	dfrA-1[v];dfrA-17	tet(A)-1[u]	sul-2[v];sul-1[v]	-	Absent	1	1	1	1	377	2181	3715
SRR10380797	ESC_GB1818AA_AS	3.7.25	1.3.3.3.1884.2305.3717	118061	118061	118061	118061	373	365	305	305	305	305	305	305	305	1	10	98	S. sonnei	2019	201904	All other adults	CC152	NA	NA	Yes	NA	CTX-M-15	aadA-1b[v];aph(6)-Id,strB	-	mdf(A)*;strA;sat2A	dfrA-1	tet(A)-1[u]	sul-2[v]	-	Absent	1	3	3	3	1884	2305	3717
SRR10380815	ESC_GB1822AA_AS	3.6.2	1.1.18.26.30.1476.3491	118049	118049	59076	20886	20886	378	364	305	305	305	305	305	305	1	22	9	S. sonnei	2019	201904	All other adults	CC152	NA	NA	NA	NA	-	aph(6)-Id,strB	-	mdf(A)*;strA[v];sat2A	dfrA-1	tet(A)-1[u]	sul-2[v]	-	Absent	1	1	18	26	30	1476	3491
SRR10380818	ESC_GB1823AA_AS	3.6.1.1.2	1.1.1.1.377.394.3719	118047	83388	81467	2712	698	385	364	305	305	305	305	305	305	1	29	45	S. sonnei	2019	201904	pMSM	CC152	Yes	Yes	NA	NA	TEM-1	aadA-5;aph(6)-Id,strB	gyrA_EC2[83:S-L;87:D-G];parC_EC2[80:S-I]	erm(B)[v];mdf(A)*;mph-(A);strA[v];sat2A	dfrA-1[v];dfrA-17	tet(A)-1[u]	sul-2[v];sul-1[v]	-	Absent	1	1	1	1	377	394	3719
SRR10386489	ESC_GB2144AA_AS	3.7.16	1.3.431.899.1534.2309.3723	118182	118182	118182	118182	69232	69232	305	305	305	305	305	305	305	1	15	31	S. sonnei	2019	201904	All other adults	CC152	NA	NA	NA	NA	-	aadA-1b[v];aph(6)-Id,strB	-	mdf(A)*;strA;sat2A	dfrA-1	tet(A)-1[u]	sul-2[v]	-	Absent	1	3	431	899	1534	2309	3723
SRR10386568	ESC_GB2145AA_AS	3.6.1.1.2	1.1.1.1.377.2053.3724	118181	118181	91591	91591	698	385	364	305	305	305	305	305	305	1	43	46	S. sonnei	2019	201904	pMSM	CC152	Yes	Yes	NA	NA	TEM-1	aph(6)-Id,strB;aadA-5	gyrA_EC2[83:S-L;87:D-G];parC_EC2[80:S-I]	erm(B)[v];mdf(A)*;mph-(A);strA[v];sat2A	dfrA-1[v];dfrA-17	tet(A)-1[u]	sul-2[v];sul-1[v]	-	Absent	1	1	1	1	377	2053	3724
SRR10397392	ESC_GB2262AA_AS	3.6.1.1.2	1.1.1.1.377.394.3734	118253	118253	118253	2712	698	385	364	305	305	305	305	305	305	1	29	45	S. sonnei	2019	201904	pMSM	CC152	Yes	Yes	NA	NA	TEM-1	aph(6)-Id,strB;aadA-5	gyrA_EC2[83:S-L;87:D-G];parC_EC2[80:S-I]	erm(B)[v];mdf(A)*;mph-(A);strA[v];sat2A	dfrA-1[v];dfrA-17	tet(A)-1[u]	sul-2[v];sul-1[v]	-	Absent	1	1	1	1	377	394	3734
SRR10397398	No metadata	2.10.1	2.120.149.302.1889.2314.3735	118209	118209	118209	118209	118209	5130	5130	520	393	305	305	305	305	1	23	1	S. sonnei	2019	201904	All other adults	CC152	NA	NA	NA	NA	-	aadA-1b[v];aph(6)-Id,strB	-	mdf(A)*;strA;sat2A	dfrA-1	-	sul-2[v]	-	No metadata	2	120	149	302	1889	2314	3735
SRR10397400	ESC_GB2264AA_AS	3.6.3	1.1.29.49.1891.2317.3738	118208	118208	118208	118208	118208	368	364	305	305	305	305	305	305	1	20	18	S. sonnei	2019	201904	Child	CC152	Yes	NA	Yes	NA	CTX-M-15	-	gyrA_EC2[87:D-Y];qnrS-1	mdf(A)*;mph-(A);sat2A	dfrA-1	-	-	-	Absent	1	1	29	49	1891	2317	3738
SRR10397405	ESC_GB2267AA_AS	3.6.1.1.2	1.1.1.1.377.394.3525	118211	115486	20891	2712	698	385	364	305	305	305	305	305	305	1	29	45	S. sonnei	2019	201904	pMSM	CC152	NA	Yes	NA	NA	-	aph(6)-Id,strB	gyrA_EC2[83:S-L;87:D-G];parC_EC2[80:S-I]	mdf(A)*;strA[v];sat2A	dfrA-1[v]	tet(A)-1[u]	sul-2[v]	-	Absent	1	1	1	1	377	394	3525
SRR10397409	ESC_GB2269AA_AS	3.6.1.1.2	1.1.1.1.377.394.3675	118204	116113	116113	2712	698	385	364	305	305	305	305	305	305	1	44	43	S. sonnei	2019	201904	pMSM	CC152	Yes	Yes	NA	NA	TEM-1	aadA-5;aph(6)-Id,strB	gyrA_EC2[83:S-L;87:D-G];parC_EC2[80:S-I]	erm(B)[v];mdf(A)*;mph-(A);strA[v];sat2A	dfrA-1[v];dfrA-17	tet(A)-1[u]	sul-1[v];sul-2[v]	-	Absent	1	1	1	1	377	394	3675
SRR10397410	ESC_GB2270AA_AS	3.6.1.1.2	1.1.1.1.21.1035.3727	118205	118205	61817	20972	698	385	364	305	305	305	305	305	305	1	29	45	S. sonnei	2019	201904	pMSM	CC152	Yes	Yes	NA	NA	TEM-1	aph(6)-Id,strB;aadA-5	gyrA_EC2[83:S-L;87:D-G];parC_EC2[80:S-I]	erm(B)[v];mdf(A)*;mph-(A);strA[v];sat2A	dfrA-1[v];dfrA-17	tet(A)-1[u]	sul-2[v];sul-1[v]	-	Absent	1	1	1	1	21	1035	3727
SRR10397415	ESC_GB2272AA_AS	3.6.3	1.1.29.49.1888.2312.3732	118203	118203	118203	98262	98262	368	364	305	305	305	305	305	305	1	27	35	S. sonnei	2019	201904	Child	CC152	NA	NA	NA	NA	-	aph(6)-Id,strB	gyrA_EC2[87:D-Y]	mdf(A)*;strA[v];sat2A	dfrA-1	tet(A)-1[u]	sul-2[v]	-	Absent	1	1	29	49	1888	2312	3732
SRR10397416	ESC_GB2273AA_AS	3.6.3	1.1.29.49.1148.2313.3733	118202	118202	118202	53008	20662	368	364	305	305	305	305	305	305	1	20	18	S. sonnei	2019	201904	Child	CC152	Yes	NA	Yes	NA	CTX-M-15	aph(6)-Id,strB	gyrA_EC2[87:D-Y];qnrS-1	mdf(A)*;mph-(A);strA[v];sat2A	dfrA-1	tet(A)-1[u]	sul-2[v]	-	Absent	1	1	29	49	1148	2313	3733
SRR10397421	ESC_GB2275AA_AS	3.6.1.1	1.1.1.60.1890.2316.3737	118237	118237	118237	118237	20889	385	364	305	305	305	305	305	305	1	39	35	S. sonnei	2019	201904	All other adults	CC152	NA	Yes	NA	NA	-	aph(6)-Id,strB	gyrA_EC2[83:S-L;87:D-G];parC_EC2[80:S-I]	mdf(A)*;strA[v];sat2A	dfrA-1[v]	tet(A)-1[u]	sul-2[v]	-	Absent	1	1	1	60	1890	2316	3737
SRR10397428	ESC_GB2278AA_AS	3.6.2	1.1.18.26.279.2147.3728	118230	118230	101217	20955	20878	378	364	305	305	305	305	305	305	1	16	99	S. sonnei	2019	201904	pMSM	CC152	NA	NA	NA	NA	-	aph(6)-Id,strB	-	mdf(A)*;strA[v];sat2A	dfrA-1	tet(A)-1[u]	sul-2[v]	-	Absent	1	1	18	26	279	2147	3728
SRR10397433	ESC_GB2281AA_AS	3.7.25	1.3.3.3.341.2311.3730	118224	118224	118224	98343	373	365	305	305	305	305	305	305	305	1	10	13	S. sonnei	2019	201904	pMSM	CC152	NA	NA	Yes	NA	CTX-M-15	aadA-1b[v];aph(6)-Id,strB	qnrS-1	mdf(A)*;strA;sat2A	dfrA-1	tet(A)-1[u]	sul-2[v]	-	Absent	1	3	3	3	341	2311	3730
SRR10397434	ESC_GB2282AA_AS	3.7.16	1.3.431.899.1534.2309.3723	118199	118199	118182	118182	69232	69232	305	305	305	305	305	305	305	1	15	31	S. sonnei	2019	201904	All other adults	CC152	NA	NA	NA	NA	-	aadA-1b[v];aph(6)-Id,strB	-	mdf(A)*;strA;sat2A	dfrA-1	tet(A)-1[u]	sul-2[v]	-	Absent	1	3	431	899	1534	2309	3723
SRR10397441	ESC_GB2286AA_AS	3.6.1	1.1.126.1035.1887.2310.3729	118227	118227	118227	118227	118227	64814	364	305	305	305	305	305	305	1	19	28	S. sonnei	2019	201904	pMSM	CC152	NA	NA	NA	NA	-	aph(6)-Id,strB	gyrA_EC2[83:S-L]	mdf(A)*;strA[v];sat2A	dfrA-1[v]	tet(A)-1[u]	sul-2[v]	-	Absent	1	1	126	1035	1887	2310	3729
SRR10403891	No metadata	3.6.1.1	1.1.1.1.1874.2292.3694	118292	118292	117384	117384	117384	385	364	305	305	305	305	305	305	1	8	28	S. sonnei	2019	201904	Child	CC152	NA	Yes	NA	NA	-	aph(6)-Id,strB	gyrA_EC2[83:S-L;87:D-G];parC_EC2[80:S-I]	mdf(A)*;strA[v];sat2A	dfrA-1[v]	tet(A)-1[u]	sul-2[v]	-	No metadata	1	1	1	1	1874	2292	3694
SRR10403899	ESC_GB2374AA_AS	3.6.1.1.2	1.1.1.1.377.2165.3731	118293	118293	20891	2712	698	385	364	305	305	305	305	305	305	1	45	42	S. sonnei	2019	201904	pMSM	CC152	Yes	Yes	NA	NA	TEM-1	aph(6)-Id,strB;aadA-5	gyrA_EC2[83:S-L;87:D-G];parC_EC2[80:S-I]	erm(B)[v];mdf(A)*;mph-(A);strA[v];sat2A	dfrA-1[v];dfrA-17	tet(A)-1[u]	sul-2[v];sul-1[v]	-	Absent	1	1	1	1	377	2165	3731
SRR10414462	ESC_GB3314AA_AS	3.7.26	1.52.339.927.1879.2297.3702	118721	117514	117514	117514	117514	42850	305	305	305	305	305	305	305	1	15	100	S. sonnei	2019	201904	All other adults	CC152	NA	NA	NA	NA	-	aadA-1b[v]	-	mdf(A)*;sat2A	dfrA-1	-	-	-	Absent	1	52	339	927	1879	2297	3702
SRR10419612	ESC_GB3324AA_AS	3.6.1.1.2	1.1.1.1.377.394.3741	118748	118748	118748	118748	698	385	364	305	305	305	305	305	305	1	9	101	S. sonnei	2019	201904	pMSM	CC152	Yes	Yes	NA	NA	TEM-1	aadA-5	gyrA_EC2[83:S-L;87:D-G];parC_EC2[80:S-I]	erm(B)[v];mdf(A)*;mph-(A);sat2A	dfrA-1[v];dfrA-17	-	sul-1[v]	-	Absent	1	1	1	1	377	394	3741
SRR10419813	ESC_GB3326AA_AS	3.7.25	1.3.3.3.341.2318.3739	118745	118745	118745	118745	373	365	305	305	305	305	305	305	305	1	7	16	S. sonnei	2019	201904	All other adults	CC152	NA	NA	Yes	NA	CTX-M-15	aadA-1b[v];aph(6)-Id,strB	qnrS-1	mdf(A)*;strA;sat2A	dfrA-1	tet(A)-1[u]	sul-2[v]	-	Absent	1	3	3	3	341	2318	3739
SRR10419841	ESC_GB3329AA_AS	3.6.3	1.1.29.49.1888.2312.3732	118743	118203	118203	98262	98262	368	364	305	305	305	305	305	305	1	46	35	S. sonnei	2019	201904	Child	CC152	NA	NA	NA	NA	-	-	gyrA_EC2[87:D-Y]	mdf(A)*;sat2A	dfrA-1	-	-	-	Absent	1	1	29	49	1888	2312	3732
SRR10424219	ESC_GB3335AA_AS	3.6.1.1.2	1.1.1.1.377.394.3740	118738	118738	118738	2712	698	385	364	305	305	305	305	305	305	1	12	102	S. sonnei	2019	201904	pMSM	CC152	Yes	Yes	NA	NA	TEM-1	aadA-5	gyrA_EC2[83:S-L;87:D-G];parC_EC2[80:S-I]	erm(B)[v];mdf(A)*;mph-(A);sat2A	dfrA-1[v];dfrA-17	-	sul-1[v]	-	Absent	1	1	1	1	377	394	3740
SRR10431583	ESC_GB3918AA_AS	3.6.1.1	1.1.1.1.1892.2320.3743	119204	119204	119204	119204	119204	385	364	305	305	305	305	305	305	1	19	28	S. sonnei	2019	201904	pMSM	CC152	NA	Yes	NA	NA	-	aph(6)-Id,strB	gyrA_EC2[83:S-L;87:D-G];parC_EC2[80:S-I]	mdf(A)*;strA[v];sat2A	dfrA-1[v]	tet(A)-1[u]	sul-2[v]	-	Absent	1	1	1	1	1892	2320	3743
SRR10431617	ESC_GB3921AA_AS	3.6.3	1.1.29.49.1533.2322.3745	119202	119202	119202	70816	70816	368	364	305	305	305	305	305	305	1	33	103	S. sonnei	2019	201904	All other adults	CC152	Yes	NA	Yes	NA	CTX-M-15	aph(6)-Id,strB;aadA-5	gyrA_EC2[87:D-Y];qnrS-1	mdf(A)*;mph-(A);strA[v];sat2A	dfrA-1;dfrA-17	tet(A)-1[u]	sul-2[v];sul-1[v]	-	Absent	1	1	29	49	1533	2322	3745
SRR10431625	ESC_GB3922AA_AS	3.7.16	1.3.58.113.1894.2323.3746	119213	119213	119213	119213	20818	20818	305	305	305	305	305	305	305	1	15	104	S. sonnei	2019	201904	Child	CC152	NA	NA	NA	NA	-	aadA-1b[v]	-	mdf(A)*;sat2A	dfrA-1	-	-	-	Absent	1	3	58	113	1894	2323	3746
SRR10431627	ESC_GB3923AA_AS	3.6.2	1.1.43.1036.1893.2321.3744	119227	119227	119227	119227	20875	509	364	305	305	305	305	305	305	1	41	105	S. sonnei	2019	201904	All other adults	CC152	NA	NA	NA	NA	-	-	-	mdf(A)*;sat2A	dfrA-1	-	-	-	Absent	1	1	43	1036	1893	2321	3744
SRR10431628	ESC_GB3924AA_AS	3.6.2	1.1.18.26.1634.2324.3747	119225	119225	119225	102560	20878	378	364	305	305	305	305	305	305	1	22	9	S. sonnei	2019	201904	pMSM	CC152	NA	NA	NA	NA	-	-	-	mdf(A)*;sat2A	dfrA-1	-	-	-	Absent	1	1	18	26	1634	2324	3747
SRR10452794	ESC_HB0327AA_AS	3.7.25	1.3.3.3.341.355.3752	117549	114332	114332	34637	373	365	305	305	305	305	305	305	305	1	7	106	S. sonnei	2019	201904	All other adults	CC152	NA	NA	Yes	NA	CTX-M-15	aadA-1b[v];aph(6)-Id,strB	qnrS-1	mdf(A)*;strA;sat2A	dfrA-1	tet(A)-1[u]	sul-2[v]	-	Absent	1	3	3	3	341	355	3752
SRR10452798	ESC_HB0330AA_AS	3.6.2	1.1.18.26.1898.2330.3755	123344	123344	123344	123344	20878	378	364	305	305	305	305	305	305	1	14	27	S. sonnei	2019	201904	All other adults	CC152	NA	NA	NA	NA	-	aph(6)-Id,strB	-	mdf(A)*;strA[v];sat2A	dfrA-1	tet(A)-1[u]	sul-2[v]	-	Absent	1	1	18	26	1898	2330	3755
SRR10452817	ESC_HB0334AA_AS	3.6.3	1.1.29.49.1148.1296.3756	123341	123341	123341	53008	20662	368	364	305	305	305	305	305	305	1	20	18	S. sonnei	2019	201904	Child	CC152	Yes	NA	Yes	NA	CTX-M-15	aph(6)-Id,strB	gyrA_EC2[87:D-Y];qnrS-1	mdf(A)*;mph-(A);strA[v];sat2A	dfrA-1	tet(A)-1[u]	sul-2[v]	-	Absent	1	1	29	49	1148	1296	3756
SRR10452823	ESC_HB0338AA_AS	3.6.4	1.137.177.405.1899.2331.3757	123343	123343	123343	123343	37544	23975	364	305	305	305	305	305	305	1	47	107	S. sonnei	2019	201904	All other adults	CC152	NA	NA	NA	NA	-	aph(6)-Id,strB	-	mdf(A)*;strA[v];sat2A	dfrA-1	tet(A)-1[u]	sul-2[v]	-	Absent	1	137	177	405	1899	2331	3757
SRR10452827	ESC_HB0340AA_AS	3.7.25	1.3.3.3.341.355.3753	123335	123335	34637	34637	373	365	305	305	305	305	305	305	305	1	10	13	S. sonnei	2019	201904	All other adults	CC152	NA	NA	Yes	NA	CTX-M-15	aadA-1b[v];aph(6)-Id,strB	qnrS-1	mdf(A)*;strA;sat2A	dfrA-1	tet(A)-1[u]	sul-2[v]	-	Absent	1	3	3	3	341	355	3753
SRR10466993	ESC_GB5379AA_AS	3.6.1.1.2	1.1.1.1.377.394.3759	120697	120697	20891	2712	698	385	364	305	305	305	305	305	305	1	28	44	S. sonnei	2019	201904	pMSM	CC152	Yes	Yes	NA	NA	TEM-1	aadA-5;aph(6)-Id,strB	gyrA_EC2[83:S-L;87:D-G];parC_EC2[80:S-I]	erm(B)[v];mdf(A)*;mph-(A);strA[v];sat2A	dfrA-1[v];dfrA-17	tet(A)-1[u]	sul-2[v];sul-1[v]	-	Absent	1	1	1	1	377	394	3759
SRR10466996	ESC_GB5380AA_AS	3.7.18	1.3.11.16.153.2333.3760	120685	118228	92939	92939	463	363	305	305	305	305	305	305	305	1	46	108	S. sonnei	2019	201904	Unknown	CC152	NA	NA	NA	NA	-	aadA-1b[v];aph(6)-Id,strB	qnrB-19	mdf(A)*;strA;sat2A	dfrA-1	tet(A)-1[u]	sul-2[v]	-	Absent	1	3	11	16	153	2333	3760
SRR10466998	ESC_GB5381AA_AS	3.6.3	1.1.29.49.1627.2332.3758	120767	120767	120767	76370	76370	368	364	305	305	305	305	305	305	1	12	109	S. sonnei	2019	201904	Child	CC152	Yes	NA	Yes	NA	CTX-M-15	aph(6)-Id,strB;aadA-5	gyrA_EC2[87:D-Y];qnrS-1	mdf(A)*;mph-(A);strA[v];sat2A	dfrA-1;dfrA-17	tet(A)-1[u]	sul-2[v];sul-1[v]	-	Absent	1	1	29	49	1627	2332	3758
SRR10479290	ESC_HB0343AA_AS	3.6.3	1.1.29.49.1900.2334.3761	123337	123337	123337	53008	20662	368	364	305	305	305	305	305	305	1	33	14	S. sonnei	2019	201904	Child	CC152	Yes	NA	Yes	NA	CTX-M-15	aph(6)-Id,strB	gyrA_EC2[87:D-Y];qnrS-1	mdf(A)*;mph-(A);strA[v];sat2A	dfrA-1	tet(A)-1[u]	sul-2[v]	-	Absent	1	1	29	49	1900	2334	3761
SRR10491344	ESC_HB0344AA_AS	3.6.3	1.1.29.49.1888.2312.3732	123367	118203	118203	98262	98262	368	364	305	305	305	305	305	305	1	27	35	S. sonnei	2019	201904	Child	CC152	NA	NA	NA	NA	-	aph(6)-Id,strB	gyrA_EC2[87:D-Y]	mdf(A)*;strA[v];sat2A	dfrA-1	tet(A)-1[u]	sul-2[v]	-	Absent	1	1	29	49	1888	2312	3732
SRR10491345	ESC_HB0345AA_AS	3.7.18	1.3.11.150.1655.2335.3762	123333	123333	123333	123333	20961	17284	305	305	305	305	305	305	305	1	11	110	S. sonnei	2019	201904	pMSM	CC152	NA	NA	NA	NA	-	aadA-1b[v];aph(6)-Id,strB	-	mdf(A)*;strA;sat2A	dfrA-1	tet(A)-1[u]	sul-2[v]	-	Absent	1	3	11	150	1655	2335	3762
SRR10491358	ESC_HB0346AA_AS	3.6.2	1.1.43.282.1901.2336.3763	123362	123362	123362	123362	20875	509	364	305	305	305	305	305	305	1	16	111	S. sonnei	2019	201904	All other adults	CC152	NA	NA	NA	NA	-	aph(6)-Id,strB	-	mdf(A)*;strA[v];sat2A	dfrA-1	tet(A)-1[u]	sul-2[v]	-	Absent	1	1	43	282	1901	2336	3763
SRR10491379	ESC_HB0348AA_AS	3.6.3	1.1.29.49.1148.1296.3756	123363	123341	123341	53008	20662	368	364	305	305	305	305	305	305	1	20	18	S. sonnei	2019	201904	Child	CC152	Yes	NA	Yes	NA	CTX-M-15	aph(6)-Id,strB	gyrA_EC2[87:D-Y];qnrS-1	mph-(A);mdf(A)*;strA[v];sat2A	dfrA-1	tet(A)-1[u]	sul-2[v]	-	Absent	1	1	29	49	1148	1296	3756
SRR10513252	ESC_GB9649AA_AS	3.6.1.1	1.1.1.1.1892.2320.3743	122831	122831	119204	119204	119204	385	364	305	305	305	305	305	305	1	8	112	S. sonnei	2019	201904	All other adults	CC152	NA	Yes	NA	NA	-	aph(6)-Id,strB	gyrA_EC2[83:S-L;87:D-G];parC_EC2[80:S-I]	mdf(A)*;strA[v];sat2A	dfrA-1[v]	tet(A)-1[u]	sul-2[v]	-	Absent	1	1	1	1	1892	2320	3743
SRR10513258	ESC_GB9650AA_AS	3.6.2	1.1.18.26.1634.1932.3766	122830	122830	102560	102560	20878	378	364	305	305	305	305	305	305	1	36	113	S. sonnei	2019	201904	pMSM	CC152	NA	NA	NA	NA	-	-	-	mdf(A)*;sat2A	dfrA-1	-	-	-	Absent	1	1	18	26	1634	1932	3766
SRR10519420	ESC_GB9652AA_AS	3.7.25	1.3.3.3.1808.2337.3765	122829	122829	122829	122829	365	365	305	305	305	305	305	305	305	1	48	114	S. sonnei	2019	201904	pMSM	CC152	NA	NA	Yes	NA	CTX-M-15	aadA-1b[v];aph(6)-Id,strB	-	mdf(A)*;strA;sat2A	dfrA-1	tet(A)-1[u]	sul-2[v]	-	Absent	1	3	3	3	1808	2337	3765
SRR10519435	ESC_GB9657AA_AS	3.6.1.1.2	1.1.1.1.377.394.3768	122823	122823	116113	2712	698	385	364	305	305	305	305	305	305	1	28	44	S. sonnei	2019	201904	All other adults	CC152	Yes	Yes	NA	NA	TEM-1	aadA-5;aph(6)-Id,strB	gyrA_EC2[83:S-L;87:D-G];parC_EC2[80:S-I]	erm(B)[v];mdf(A)*;mph-(A);strA[v];sat2A	dfrA-1[v];dfrA-17	tet(A)-1[u]	sul-2[v];sul-1[v]	-	Absent	1	1	1	1	377	394	3768
SRR10519436	ESC_GB9658AA_AS	3.6.1.1	1.1.1.1.1892.2320.3775	122822	119204	119204	119204	119204	385	364	305	305	305	305	305	305	1	36	25	S. sonnei	2019	201904	All other adults	CC152	NA	Yes	NA	NA	-	aph(6)-Id,strB	gyrA_EC2[83:S-L;87:D-G];parC_EC2[80:S-I]	mdf(A)*;strA[v];sat2A	dfrA-1[v]	tet(A)-1[u]	sul-2[v]	-	Absent	1	1	1	1	1892	2320	3775
SRR10519439	ESC_GB9661AA_AS	3.7.30.4.1	1.3.4.461.1742.2138.3773	122819	122814	100820	95144	95144	305	305	305	305	305	305	305	305	1	30	5	S. sonnei	2019	201904	Child	CC152	NA	NA	NA	NA	-	aadA-1b[v]	-	mdf(A)*;sat2A	dfrA-1	-	-	-	Absent	1	3	4	461	1742	2138	3773
SRR10519443	ESC_GB9664AA_AS	3.6.1.1.2	1.1.1.1.377.394.3779	122816	122816	20891	2712	698	385	364	305	305	305	305	305	305	1	9	115	S. sonnei	2019	201904	pMSM	CC152	Yes	Yes	NA	NA	TEM-1	aph(6)-Id,strB;aadA-5	gyrA_EC2[83:S-L;87:D-G];parC_EC2[80:S-I]	erm(B)[v];mdf(A)*;mph-(A);strA[v];sat2A	dfrA-1[v];dfrA-17	tet(A)-1[u]	sul-2[v];sul-1[v]	-	Absent	1	1	1	1	377	394	3779
SRR10519446	ESC_GB9665AA_AS	3.7.30.4.1	1.3.4.461.1742.2138.3773	122814	122814	100820	95144	95144	305	305	305	305	305	305	305	305	1	3	3	S. sonnei	2019	201904	Child	CC152	NA	NA	NA	NA	TEM-1	aadA-1b[v]	-	mdf(A)*;sat2A	dfrA-1	-	sul-2[v]	-	Absent	1	3	4	461	1742	2138	3773
SRR10519449	ESC_GB9667AA_AS	3.6.1.1	1.1.1.913.1735.2339.3769	122815	122815	122815	94004	37205	37205	364	305	305	305	305	305	305	1	19	28	S. sonnei	2019	201904	All other adults	CC152	NA	Yes	NA	NA	-	-	gyrA_EC2[83:S-L;87:D-G];parC_EC2[80:S-I]	mdf(A)*;sat2A	dfrA-1[v]	-	-	-	Absent	1	1	1	913	1735	2339	3769
SRR10519450	ESC_GB9668AA_AS	3.7.29.1.4.1	1.3.197.460.1360.2344.3780	122812	122812	62596	62596	35769	35769	305	305	305	305	305	305	305	1	24	10	S. sonnei	2019	201904	pMSM	CC152	Yes	NA	Yes	NA	CTX-M-27	aadA-1b[v];aph(6)-Id,strB	gyrA_EC2[83:S-L]	erm(B)[v];mdf(A)*;mph-(A)*;strA;sat2A	dfrA-1	tet(A)-1[v]	sul-2[v]	-	Present	1	3	197	460	1360	2344	3780
SRR10519452	ESC_GB9670AA_AS	3.6.2	1.1.18.26.1634.2324.3772	122810	122810	122810	102560	20878	378	364	305	305	305	305	305	305	1	14	27	S. sonnei	2019	201904	All other adults	CC152	NA	NA	NA	NA	-	-	-	mdf(A)*;sat2A	dfrA-1	-	-	-	Absent	1	1	18	26	1634	2324	3772
SRR10519454	ESC_GB9671AA_AS	3.7.18	1.3.11.843.1433.2340.3770	122809	122809	122809	122809	65690	363	305	305	305	305	305	305	305	1	13	116	S. sonnei	2019	201904	pMSM	CC152	NA	NA	NA	NA	-	aadA-1b[v];aph(6)-Id,strB	qnrB-19	mdf(A)*;strA;sat2A	dfrA-1	tet(A)-1[u]	sul-2[v]	-	Absent	1	3	11	843	1433	2340	3770
SRR10519455	ESC_GB9672AA_AS	3.7.30.4.1	1.3.4.461.1904.2343.3777	122808	122808	122808	122808	122808	305	305	305	305	305	305	305	305	1	30	5	S. sonnei	2019	201904	All other adults	CC152	NA	NA	NA	NA	-	aadA-1b[v]	-	mdf(A)*;sat2A	dfrA-1	-	-	-	Absent	1	3	4	461	1904	2343	3777
SRR10519456	No metadata	3.6.1.1.2	1.1.1.1.377.2053.3778	122861	122861	91591	91591	698	385	364	305	305	305	305	305	305	1	43	46	S. sonnei	2019	201904	pMSM	CC152	Yes	Yes	NA	NA	TEM-1	aph(6)-Id,strB;aadA-5	gyrA_EC2[83:S-L;87:D-G];parC_EC2[80:S-I]	erm(B)[v];mdf(A)*;mph-(A);strA[v];sat2A	dfrA-17;dfrA-1[v]	tet(A)-1[u]	sul-2[v];sul-1[v]	-	No metadata	1	1	1	1	377	2053	3778
SRR10519457	ESC_GB9674AA_AS	3.6.1	1.1.126.1039.1903.2342.3776	122860	122860	122860	122860	122860	64814	364	305	305	305	305	305	305	1	36	25	S. sonnei	2019	201904	pMSM	CC152	NA	NA	NA	NA	-	aph(6)-Id,strB	gyrA_EC2[83:S-L]	mdf(A)*;strA[v];sat2A	dfrA-1[v]	tet(A)-1[u]	sul-2[v]	-	Absent	1	1	126	1039	1903	2342	3776
SRR10519458	ESC_GB9675AA_AS	3.7.17	1.3.135.365.1902.2341.3771	122859	122859	122859	122859	122859	20989	305	305	305	305	305	305	305	1	13	117	S. sonnei	2019	201904	pMSM	CC152	NA	NA	NA	NA	-	aadA-1b[v];aph(6)-Id,strB	-	mdf(A)*;strA;sat2A	dfrA-1	tet(A)-1[u]	sul-2[v]	-	Absent	1	3	135	365	1902	2341	3771
SRR10519460	ESC_GB9676AA_AS	3.6.1.1	1.1.1.265.1082.2338.3767	122858	122858	122858	122858	20597	385	364	305	305	305	305	305	305	1	27	35	S. sonnei	2019	201904	Child	CC152	NA	Yes	NA	NA	-	aph(6)-Id,strB	gyrA_EC2[83:S-L;87:D-G];parC_EC2[80:S-I]	mdf(A)*;strA[v];sat2A	dfrA-1[v]	tet(A)-1[u]	sul-2[v]	-	Absent	1	1	1	265	1082	2338	3767
SRR10519464	ESC_GB9678AA_AS	3.6.1.1.2	1.1.1.1.377.394.3759	122856	122856	20891	2712	698	385	364	305	305	305	305	305	305	1	28	44	S. sonnei	2019	201904	pMSM	CC152	Yes	Yes	NA	NA	TEM-1	aadA-5;aph(6)-Id,strB	gyrA_EC2[83:S-L;87:D-G];parC_EC2[80:S-I]	erm(B)[v];mdf(A)*;mph-(A);strA[v];sat2A	dfrA-1[v];dfrA-17	tet(A)-1[u]	sul-2[v];sul-1[v]	-	Absent	1	1	1	1	377	394	3759
SRR10521908	ESC_GB9680AA_AS	3.7.30.4.1	1.3.4.461.1742.2138.3773	122854	122854	100820	95144	95144	305	305	305	305	305	305	305	305	1	30	5	S. sonnei	2019	201904	Child	CC152	NA	NA	NA	NA	-	aadA-1b[v]	-	mdf(A)*;sat2A	dfrA-1	-	-	-	Absent	1	3	4	461	1742	2138	3773
SRR10521910	ESC_GB9682AA_AS	3.6	1.1.474.1040.1905.2345.3781	122852	122852	122852	122852	122852	122852	364	305	305	305	305	305	305	1	8	118	S. sonnei	2019	201904	All other adults	CC152	NA	NA	NA	NA	-	aph(6)-Id,strB	-	mdf(A)*;strA[v];sat2A	dfrA-1	tet(A)-1[u]	sul-2[v]	-	Absent	1	1	474	1040	1905	2345	3781
SRR10521975	ESC_GB9685AA_AS	3.7.6	1.3.475.1041.1906.2346.3782	122849	122849	122849	122849	122849	122849	305	305	305	305	305	305	305	1	49	119	S. sonnei	2019	201904	pMSM	CC152	NA	NA	NA	NA	TEM-1	aph(6)-Id,strB;aac(3)-IId	gyrA_EC2[83:S-L]	mdf(A)*;strA;sat2A	dfrA-1;dfrA-12	tet(A)-1[v]	sul-2[v]	-	Absent	1	3	475	1041	1906	2346	3782
SRR10527348	ESC_GB9695AA_AS	3.6.1.1	1.1.1.1042.1907.2350.3790	122893	122893	122893	122893	122893	385	364	305	305	305	305	305	305	1	36	120	S. sonnei	2019	201904	All other adults	CC152	NA	Yes	NA	NA	-	aph(6)-Id,strB	gyrA_EC2[83:S-L;87:D-G];parC_EC2[80:S-I]	mdf(A)*;strA[v];sat2A	dfrA-1[v]	tet(A)-1[u]	sul-2[v]	-	Absent	1	1	1	1042	1907	2350	3790
SRR10527349	ESC_GB9696AA_AS	3.6.3	1.1.29.49.1148.2349.3787	122892	122892	122892	122892	20662	368	364	305	305	305	305	305	305	1	20	18	S. sonnei	2019	201904	Child	CC152	Yes	NA	Yes	NA	CTX-M-15	aph(6)-Id,strB	gyrA_EC2[87:D-Y];qnrS-1	mdf(A)*;mph-(A);strA[v];sat2A	dfrA-1	tet(A)-1[u]	sul-2[v]	-	Absent	1	1	29	49	1148	2349	3787
SRR10527351	ESC_GB9697AA_AS	3.7.25	1.3.3.3.1275.2348.3784	122891	122891	122891	122891	365	365	305	305	305	305	305	305	305	1	32	121	S. sonnei	2019	201904	All other adults	CC152	NA	NA	Yes	NA	CTX-M-15	aadA-1b[v];aph(6)-Id,strB	qnrS-1	mdf(A)*;strA;sat2A	dfrA-1	tet(A)-1[u]	sul-2[v]	-	Absent	1	3	3	3	1275	2348	3784
SRR10527357	ESC_GB9699AA_AS	3.7.25	1.3.3.3.341.2281.3789	122889	122889	34637	34637	373	365	305	305	305	305	305	305	305	1	7	16	S. sonnei	2019	201904	All other adults	CC152	NA	NA	Yes	NA	CTX-M-15	aadA-1b[v];aph(6)-Id,strB	qnrS-1	mdf(A)*;strA;sat2A	dfrA-1	tet(A)-1[u]	sul-2[v]	-	Absent	1	3	3	3	341	2281	3789
SRR10527359	ESC_GB9701AA_AS	3.6.2	1.1.18.26.1634.1932.3788	122887	122887	102560	102560	20878	378	364	305	305	305	305	305	305	1	14	27	S. sonnei	2019	201904	All other adults	CC152	NA	NA	NA	NA	-	-	-	mdf(A)*;sat2A	dfrA-1	-	-	-	Absent	1	1	18	26	1634	1932	3788
SRR10527360	ESC_GB9702AA_AS	3.6.2	1.1.18.26.30.1476.3785	122886	122886	122886	20886	20886	378	364	305	305	305	305	305	305	1	27	35	S. sonnei	2019	201904	All other adults	CC152	NA	NA	NA	NA	NA	NA	0	NA	NA	NA	NA	NA	Absent	1	1	18	26	30	1476	3785
SRR10527361	ESC_GB9703AA_AS	3.6.1.1.2	1.1.1.1.377.394.3675	122885	122885	116113	2712	698	385	364	305	305	305	305	305	305	1	44	43	S. sonnei	2019	201904	pMSM	CC152	Yes	Yes	NA	NA	TEM-1	aph(6)-Id,strB;aadA-5	gyrA_EC2[83:S-L;87:D-G];parC_EC2[80:S-I]	erm(B)[v];mdf(A)*;mph-(A);strA[v];sat2A	dfrA-1[v];dfrA-17	tet(A)-1[u]	sul-1[v];sul-2[v]	-	Absent	1	1	1	1	377	394	3675
SRR10559537	ESC_HB0198AA_AS	3.7.18	1.3.11.1043.1908.2351.3792	123268	123268	123268	123268	123268	123268	305	305	305	305	305	305	305	1	50	122	S. sonnei	2019	201904	All other adults	CC152	NA	NA	NA	NA	-	aph(6)-Id,strB;aadA-1b[v]	-	mdf(A)*;strA;sat2A	dfrA-1	tet(A)-1[u]	sul-2[v]	-	Absent	1	3	11	1043	1908	2351	3792
SRR10559548	ESC_HB0201AA_AS	3.6.1	1.1.1.38.322.2299.3794	123298	117547	117547	117547	464	464	364	305	305	305	305	305	305	1	2	38	S. sonnei	2019	201904	pMSM	CC152	Yes	NA	NA	NA	-	aph(6)-Id,strB;aadA-5	gyrA_EC2[83:S-L]	mdf(A)*;mph-(A);strA[v];sat2A	dfrA-1[v];dfrA-17	tet(A)-1[u]	sul-2[v];sul-1[v]	-	Absent	1	1	1	38	322	2299	3794
SRR10559562	ESC_HB0209AA_AS	3.6.1.1.2	1.1.1.1.377.394.3793	123293	123293	20891	2712	698	385	364	305	305	305	305	305	305	1	28	44	S. sonnei	2019	201904	All other adults	CC152	Yes	Yes	NA	NA	TEM-1	aph(6)-Id,strB;aadA-5	gyrA_EC2[83:S-L;87:D-G];parC_EC2[80:S-I]	erm(B)[v];mdf(A)*;mph-(A);strA[v];sat2A	dfrA-1[v];dfrA-17	tet(A)-1[u]	sul-2[v];sul-1[v]	-	Absent	1	1	1	1	377	394	3793
SRR10559571	ESC_HB0212AA_AS	3.7.30.4.1	1.3.4.461.1910.2354.3797	123289	123289	123289	123289	98701	305	305	305	305	305	305	305	305	1	30	5	S. sonnei	2019	201904	All other adults	CC152	NA	NA	NA	NA	-	aadA-1b[v]	-	mdf(A)*;sat2A	dfrA-1	-	-	-	Absent	1	3	4	461	1910	2354	3797
SRR10559575	ESC_HB0213AA_AS	3.6.1.1	1.1.1.1.1909.2353.3795	123286	123286	123286	123286	21099	21099	364	305	305	305	305	305	305	1	16	123	S. sonnei	2019	201904	All other adults	CC152	NA	Yes	NA	NA	-	-	gyrA_EC2[83:S-L;87:D-G];parC_EC2[80:S-I]	mdf(A)*;sat2A	dfrA-1[v]	-	-	-	Absent	1	1	1	1	1909	2353	3795
SRR10559595	ESC_HB0216AA_AS	3.6.1.1.2	1.1.1.1.377.394.3798	123287	123287	20891	100823	698	385	364	305	305	305	305	305	305	1	28	44	S. sonnei	2019	201904	All other adults	CC152	Yes	Yes	NA	NA	TEM-1	aadA-5;aph(6)-Id,strB	gyrA_EC2[83:S-L;87:D-G];parC_EC2[80:S-I]	erm(B)[v];mdf(A)*;mph-(A);strA[v];sat2A	dfrA-17;dfrA-1[v]	tet(A)-1[u]	sul-2[v];sul-1[v]	-	Absent	1	1	1	1	377	394	3798
SRR10559611	ESC_HB0217AA_AS	3.6.1.1.2	1.1.1.1.377.394.3796	123283	123283	80807	2712	698	385	364	305	305	305	305	305	305	1	9	124	S. sonnei	2019	201904	pMSM	CC152	Yes	Yes	Yes	Yes	CTX-M-134	aph(6)-Id,strB[v]	gyrA_EC2[83:S-L;87:D-G];parC_EC2[80:S-I]	mdf(A)*;mph-(A);strA[v];sat2A	dfrA-1[v]	tet(A)-1[u]	sul-2[v]	-	Absent	1	1	1	1	377	394	3796
SRR10566687	ESC_HB0500AA_AS	3.6.1.1.2	1.1.1.1.377.394.3799	123386	81467	81467	2712	698	385	364	305	305	305	305	305	305	1	44	43	S. sonnei	2019	201904	pMSM	CC152	Yes	Yes	NA	NA	TEM-1	aadA-5;aph(6)-Id,strB	gyrA_EC2[83:S-L;87:D-G];parC_EC2[80:S-I]	erm(B)[v];mdf(A)*;mph-(A);strA[v];sat2A	dfrA-1[v];dfrA-17	tet(A)-1[u]	sul-1[v];sul-2[v]	-	Absent	1	1	1	1	377	394	3799
SRR10598975	ESC_HB5480AA_AS	3.6.1.1.2	1.1.1.1.377.394.3803	123455	123455	20891	2712	698	385	364	305	305	305	305	305	305	1	44	43	S. sonnei	2019	201904	pMSM	CC152	Yes	Yes	NA	NA	TEM-1	aadA-5;aph(6)-Id,strB	gyrA_EC2[83:S-L;87:D-G];parC_EC2[80:S-I]	erm(B)[v];mdf(A)*;mph-(A);strA[v];sat2A	dfrA-1[v];dfrA-17	tet(A)-1[u]	sul-1[v];sul-2[v]	-	Absent	1	1	1	1	377	394	3803
SRR10598996	No metadata	3.7.18	1.3.11.16.1912.2358.3805	123450	123450	123450	92939	463	363	305	305	305	305	305	305	305	1	26	125	S. sonnei	2019	201904	All other adults	CC152	NA	NA	NA	NA	-	aadA-1b[v];aph(6)-Id,strB	qnrB-19	mdf(A)*;sat2A;strA	dfrA-1	tet(A)-1[u]	sul-2[v]	-	No metadata	1	3	11	16	1912	2358	3805
SRR10599003	ESC_HB5490AA_AS	3.4.1	1.10.14.797.1815.2356.3801	123446	123446	123446	123446	63563	427	427	305	305	305	305	305	305	1	4	2	S. sonnei	2019	201904	pMSM	CC152	NA	NA	NA	NA	OXA-1	aph(6)-Id,strB	-	mdf(A)*;strA	dfrA-14[v]	tet(A)	sul-2[v]	catA-1	Absent	1	10	14	797	1815	2356	3801
SRR10599015	ESC_HB5491AA_AS	3.6.1.1.2	1.1.1.1.377.394.3759	123494	122856	20891	2712	698	385	364	305	305	305	305	305	305	1	44	43	S. sonnei	2019	201904	pMSM	CC152	Yes	Yes	NA	NA	TEM-1	aadA-5;aph(6)-Id,strB	gyrA_EC2[83:S-L;87:D-G];parC_EC2[80:S-I]	erm(B)[v];mdf(A)*;mph-(A);strA[v];sat2A	dfrA-1[v];dfrA-17	tet(A)-1[u]	sul-2[v];sul-1[v]	-	Absent	1	1	1	1	377	394	3759
SRR10599114	ESC_HB5492AA_AS	3.7.18	1.3.11.1043.1908.2351.3792	123445	123268	123268	123268	123268	123268	305	305	305	305	305	305	305	1	39	126	S. sonnei	2019	201904	All other adults	CC152	NA	NA	NA	NA	-	aadA-1b[v];aph(6)-Id,strB	-	mdf(A)*;strA;sat2A	dfrA-1	tet(A)-1[u]	sul-2[v]	-	Absent	1	3	11	1043	1908	2351	3792
SRR10599116	ESC_HB5494AA_AS	3.6.1.1.2	1.1.1.1.377.394.3675	116113	116113	116113	2712	698	385	364	305	305	305	305	305	305	1	28	44	S. sonnei	2019	201904	pMSM	CC152	Yes	Yes	NA	NA	TEM-1	aph(6)-Id,strB;aadA-5	gyrA_EC2[83:S-L;87:D-G];parC_EC2[80:S-I]	erm(B)[v];mdf(A)*;mph-(A);strA[v];sat2A	dfrA-1[v];dfrA-17	tet(A)-1[u]	sul-2[v];sul-1[v]	-	Absent	1	1	1	1	377	394	3675
SRR10599572	ESC_HB5496AA_AS	3.7.18	1.3.11.16.153.2315.3736	123493	118228	92939	92939	463	363	305	305	305	305	305	305	305	1	13	30	S. sonnei	2019	201904	All other adults	CC152	NA	NA	NA	NA	-	aph(6)-Id,strB;aadA-1b[v]	qnrB-19	mdf(A)*;strA;sat2A	dfrA-1	tet(A)-1[u]	sul-2[v]	-	Absent	1	3	11	16	153	2315	3736
SRR10599988	ESC_HB5500AA_AS	3.6.2	1.1.43.703.1152.2357.3802	123441	123441	74495	26701	26701	509	364	305	305	305	305	305	305	1	46	127	S. sonnei	2019	201904	pMSM	CC152	NA	NA	NA	NA	-	aph(6)-Id,strB	-	mdf(A)*;strA[v];sat2A	dfrA-1	tet(A)-1[u]	sul-2[v]	-	Absent	1	1	43	703	1152	2357	3802
SRR10599991	ESC_HB5501AA_AS	3.6.1.1.2	1.1.1.1.377.394.3803	123490	123490	20891	2712	698	385	364	305	305	305	305	305	305	1	28	44	S. sonnei	2019	201904	pMSM	CC152	Yes	Yes	NA	NA	TEM-1	aph(6)-Id,strB;aadA-5	gyrA_EC2[83:S-L;87:D-G];parC_EC2[80:S-I]	erm(B)[v];mdf(A)*;mph-(A);strA[v];sat2A	dfrA-1[v];dfrA-17	tet(A)-1[u]	sul-2[v];sul-1[v]	-	Absent	1	1	1	1	377	394	3803
SRR10605712	ESC_HB5773AA_AS	3.6.1.1	1.1.1.1044.1913.2359.3806	123723	123723	123723	123723	123723	385	364	305	305	305	305	305	305	1	19	28	S. sonnei	2019	201904	All other adults	CC152	NA	Yes	NA	NA	-	aph(6)-Id,strB	gyrA_EC2[83:S-L;87:D-G];parC_EC2[80:S-I]	mdf(A)*;strA[v];sat2A	dfrA-1[v]	tet(A)-1[u]	sul-2[v]	-	Absent	1	1	1	1044	1913	2359	3806
SRR10605717	ESC_HB5518AA_AS	3.7.30.4.1	1.3.4.461.1904.2343.3808	123478	123478	122808	122808	122808	305	305	305	305	305	305	305	305	1	40	128	S. sonnei	2019	201904	Child	0	NA	NA	NA	NA	-	aadA-1b[v]	-	mdf(A)*;sat2A	dfrA-1	-	-	-	Absent	1	3	4	461	1904	2343	3808
SRR10605725	ESC_HB5523AA_AS	3.6.1.1.2	1.1.1.1.377.394.3675	123473	122885	116113	2712	698	385	364	305	305	305	305	305	305	1	28	129	S. sonnei	2019	201904	pMSM	CC152	Yes	Yes	NA	NA	TEM-1	aadA-5;aph(6)-Id,strB	gyrA_EC2[83:S-L;87:D-G];parC_EC2[80:S-I]	erm(B)[v];mdf(A)*;mph-(A);strA[v];sat2A	dfrA-1[v];dfrA-17	tet(A)-1[u]	sul-2[v];sul-1[v]	-	Absent	1	1	1	1	377	394	3675
SRR10605730	ESC_HB5526AA_AS	3.6.1.1	1.1.1.342.1914.2360.3807	123471	123471	123471	123471	123471	385	364	305	305	305	305	305	305	1	21	130	S. sonnei	2019	201904	pMSM	CC152	NA	Yes	NA	NA	-	-	gyrA_EC2[83:S-L;87:D-G];parC_EC2[80:S-I]	mdf(A)*;sat2A	dfrA-1[v]	-	-	-	Absent	1	1	1	342	1914	2360	3807
SRR10666900	ESC_HB6181AA_AS	3.6.3	1.1.29.49.1915.2362.3810	123993	123993	123993	123993	20662	368	364	305	305	305	305	305	305	1	20	131	S. sonnei	2019	201904	pMSM	CC152	NA	NA	Yes	NA	CTX-M-15	aph(6)-Id,strB	gyrA_EC2[87:D-Y];qnrS-1	mdf(A)*;strA[v];sat2A	dfrA-1	tet(A)-1[u]	sul-2[v]	-	Absent	1	1	29	49	1915	2362	3810
SRR10666901	ESC_HB6182AA_AS	3.7.18	1.3.11.16.1911.2355.3800	123991	123991	123991	123991	463	363	305	305	305	305	305	305	305	1	13	132	S. sonnei	2019	201904	pMSM	CC152	NA	NA	NA	NA	-	aadA-1b[v];aph(6)-Id,strB	qnrB-19	mdf(A)*;strA;sat2A	dfrA-1	tet(A)-1[u]	sul-2[v]	-	Absent	1	3	11	16	1911	2355	3800
SRR10666902	ESC_HB6183AA_AS	3.6.2	1.1.43.703.1152.2363.3811	123992	123992	74495	26701	26701	509	364	305	305	305	305	305	305	1	16	133	S. sonnei	2019	201904	All other adults	CC152	NA	NA	NA	NA	NA	NA	0	NA	NA	NA	NA	NA	Absent	1	1	43	703	1152	2363	3811
SRR10666903	No metadata	3.6.1.1.2	1.1.1.1.377.394.3812	123989	123989	20891	2712	698	385	364	305	305	305	305	305	305	1	29	45	S. sonnei	2019	201904	pMSM	CC152	Yes	Yes	NA	NA	TEM-1	aph(6)-Id,strB;aadA-5	gyrA_EC2[83:S-L;87:D-G];parC_EC2[80:S-I]	erm(B)[v];mdf(A)*;mph-(A);strA[v];sat2A	dfrA-1[v];dfrA-17	tet(A)-1[u]	sul-2[v];sul-1[v]	-	No metadata	1	1	1	1	377	394	3812
SRR10666906	ESC_HB6187AA_AS	3.7.18	1.3.11.1043.1908.2351.3792	123986	123268	123268	123268	123268	123268	305	305	305	305	305	305	305	1	50	134	S. sonnei	2019	201904	All other adults	CC152	NA	NA	NA	NA	-	aadA-1b[v];aph(6)-Id,strB	-	mdf(A)*;strA;sat2A	dfrA-1	tet(A)-1[u]	sul-2[v]	-	Absent	1	3	11	1043	1908	2351	3792
SRR10666907	ESC_HB6188AA_AS	3.7.25	1.3.3.3.341.2361.3809	123985	123985	34637	34637	373	365	305	305	305	305	305	305	305	1	7	16	S. sonnei	2019	201904	All other adults	CC152	NA	NA	Yes	NA	CTX-M-15	aadA-1b[v];aph(6)-Id,strB	qnrS-1	mdf(A)*;strA;sat2A	dfrA-1	tet(A)-1[u]	sul-2[v]	-	Absent	1	3	3	3	341	2361	3809
SRR10693122	ESC_HB6670AA_AS	3.6.1.1	1.1.1.1.1916.2364.3814	124062	124062	124062	124062	124062	385	364	305	305	305	305	305	305	1	27	135	S. sonnei	2019	201904	All other adults	CC152	NA	Yes	Yes	NA	CTX-M-15	aph(6)-Id,strB	gyrA_EC2[83:S-L;87:D-G];parC_EC2[80:S-I]	mdf(A)*;strA[v];sat2A	dfrA-1[v]	tet(A)-1[u]	sul-2[v]	-	Absent	1	1	1	1	1916	2364	3814
SRR10693124	ESC_HB6671AA_AS	3.6	1.1.476.1045.1917.2366.3816	124071	124071	124071	124071	124071	124071	364	305	305	305	305	305	305	1	27	136	S. sonnei	2019	201904	All other adults	CC152	NA	NA	NA	NA	-	aph(6)-Id,strB	-	mdf(A)*;strA[v];sat2A	dfrA-1	tet(A)-1[u]	sul-2[v]	-	Absent	1	1	476	1045	1917	2366	3816
SRR10693127	ESC_HB6672AA_AS	3.7.8	1.249.477.1046.1919.2368.3818	124061	124061	124061	124061	124061	124061	305	305	305	305	305	305	305	1	51	137	S. sonnei	2019	201904	Child	CC152	NA	NA	NA	NA	-	aph(6)-Id,strB[v];aadA-1b[v]	-	mdf(A)*;strA;sat2A	dfrA-1	tet(A)-1[u]	sul-2[v]	-	Absent	1	249	477	1046	1919	2368	3818
SRR10693153	ESC_HB6679AA_AS	3.6	1.1.353.702.1918.2367.3817	124065	124065	124065	124065	67210	67210	364	305	305	305	305	305	305	1	19	138	S. sonnei	2019	201904	All other adults	CC152	NA	NA	NA	NA	-	aph(6)-Id,strB	-	mdf(A)*;strA[v];sat2A	dfrA-1	tet(A)-1[u]	sul-2[v]	-	Absent	1	1	353	702	1918	2367	3817
SRR10693155	ESC_HB6680AA_AS	3.7.26	1.52.478.1047.1920.2369.3819	124064	124064	124064	124064	124064	26703	305	305	305	305	305	305	305	1	15	139	S. sonnei	2019	201904	All other adults	CC152	NA	NA	NA	NA	-	aadA-1b[v];aph(6)-Id,strB	-	mdf(A)*;strA;sat2A	dfrA-1	tet(A)-1[u]	sul-2[v]	-	Absent	1	52	478	1047	1920	2369	3819
SRR10693156	ESC_HB6681AA_AS	3.7.25	1.3.3.3.341.355.3815	124060	124060	34637	34637	373	365	305	305	305	305	305	305	305	1	7	16	S. sonnei	2019	201904	All other adults	CC152	NA	NA	Yes	NA	CTX-M-15	aadA-1b[v];aph(6)-Id,strB	qnrS-1	mdf(A)*;strA;sat2A	dfrA-1	tet(A)-1[u]	sul-2[v]	-	Absent	1	3	3	3	341	355	3815
SRR10698112	ESC_HB6750AA_AS	3.7.7	1.131.479.1048.1921.2370.3820	124115	124115	124115	124115	124115	124115	11196	305	305	305	305	305	305	1	49	140	S. sonnei	2019	201904	All other adults	CC152	NA	NA	NA	NA	OXA-1[v]	-	-	mdf(A)*;sat2A	dfrA-1	tet(A)	sul-2[v]	catA-1	Absent	1	131	479	1048	1921	2370	3820
SRR10698319	ESC_HB6754AA_AS	3.6	1.1.481.1050.1923.2372.3826	124113	124113	124113	124113	124113	124113	364	305	305	305	305	305	305	1	41	141	S. sonnei	2019	201904	All other adults	CC152	NA	NA	NA	NA	-	aph(6)-Id,strB	qnrB-19	mdf(A)*;strA[v];sat2A	dfrA-1	tet(A)-1[u]	sul-2[v]	-	Absent	1	1	481	1050	1923	2372	3826
SRR10698324	ESC_HB6756AA_AS	3.7.25	1.3.3.3.341.355.3823	124111	124038	34637	34637	373	365	305	305	305	305	305	305	305	1	7	16	S. sonnei	2019	201904	All other adults	CC152	NA	NA	Yes	NA	CTX-M-15	aadA-1b[v];aph(6)-Id,strB	qnrS-1	mdf(A)*;strA;sat2A	dfrA-1	tet(A)-1[u]	sul-2[v]	-	Absent	1	3	3	3	341	355	3823
SRR10698329	ESC_HB6757AA_AS	3.6.1.1.2	1.1.1.1.377.394.3821	124110	124110	20891	100823	698	385	364	305	305	305	305	305	305	1	28	44	S. sonnei	2019	201904	pMSM	CC152	Yes	Yes	NA	NA	TEM-1	aadA-5;aph(6)-Id,strB	gyrA_EC2[83:S-L;87:D-G];parC_EC2[80:S-I]	erm(B)[v];mdf(A)*;mph-(A);strA[v];sat2A	dfrA-1[v];dfrA-17	tet(A)-1[u]	sul-2[v];sul-1[v]	-	Absent	1	1	1	1	377	394	3821
SRR10698344	ESC_HB6762AA_AS	3.7.18	1.3.11.843.1433.1669.3822	124124	103964	98749	65690	65690	363	305	305	305	305	305	305	305	1	26	35	S. sonnei	2019	201904	All other adults	CC152	NA	NA	NA	NA	-	aadA-1b[v];aph(6)-Id,strB	qnrB-19	mdf(A)*;strA;sat2A	dfrA-1	tet(A)-1[u]	sul-2[v]	-	Absent	1	3	11	843	1433	1669	3822
SRR10741821	ESC_HB7130AA_AS	2.7.3	2.75.164.802.1925.2374.3829	124255	124255	124255	124255	88179	85242	20915	520	393	305	305	305	305	1	52	1	S. sonnei	2019	201904	pMSM	CC152	NA	NA	NA	NA	-	aph(6)-Id,strB	-	mdf(A)*;strA	dfrA-14[v]	-	sul-2[v]	-	Absent	2	75	164	802	1925	2374	3829
SRR10741850	ESC_HB7134AA_AS	3.6.1.1.2	1.1.1.1.377.2053.3827	124256	94450	91591	91591	698	385	364	305	305	305	305	305	305	1	9	51	S. sonnei	2019	201904	pMSM	CC152	Yes	Yes	NA	NA	TEM-1	aph(6)-Id,strB;aadA-5	gyrA_EC2[83:S-L;87:D-G];parC_EC2[80:S-I]	erm(B)[v];mdf(A)*;mph-(A);strA[v];sat2A	dfrA-1[v];dfrA-17	tet(A)-1[u]	sul-2[v];sul-1[v]	-	Absent	1	1	1	1	377	2053	3827
SRR10742422	ESC_HB7137AA_AS	3.6.1.1.2	1.1.1.1.377.394.3675	124251	116113	116113	2712	698	385	364	305	305	305	305	305	305	1	28	44	S. sonnei	2019	201904	pMSM	CC152	Yes	Yes	NA	NA	TEM-1	aadA-5;aph(6)-Id,strB	gyrA_EC2[83:S-L;87:D-G];parC_EC2[80:S-I]	erm(B)[v];mdf(A)*;mph-(A);strA[v];sat2A	dfrA-1[v];dfrA-17	tet(A)-1[u]	sul-2[v];sul-1[v]	-	Absent	1	1	1	1	377	394	3675
SRR10742427	ESC_HB7138AA_AS	3.7.25	1.3.3.3.341.2042.3830	124248	124248	34637	34637	373	365	305	305	305	305	305	305	305	1	7	16	S. sonnei	2019	201904	All other adults	CC152	NA	NA	Yes	NA	CTX-M-15	aadA-1b[v];aph(6)-Id,strB	qnrS-1	mdf(A)*;strA;sat2A	dfrA-1	tet(A)-1[u]	sul-2[v]	-	Absent	1	3	3	3	341	2042	3830
SRR10742459	ESC_HB7139AA_AS	3.7.16	1.250.482.1052.1926.2375.3831	124249	124249	118182	118182	69232	69232	305	305	305	305	305	305	305	1	39	142	S. sonnei	2019	201904	pMSM	CC152	NA	NA	NA	NA	-	aadA-1b[v];aph(6)-Id,strB	-	mdf(A)*;strA;sat2A	dfrA-1	tet(A)-1[u]	sul-2[v]	-	Absent	1	250	482	1052	1926	2375	3831
SRR10748667	ESC_HB7141AA_AS	2.7.3	2.75.164.802.1928.2379.3836	124246	124246	124246	124246	85242	85242	20915	520	393	305	305	305	305	1	52	1	S. sonnei	2019	201904	pMSM	CC152	NA	NA	NA	NA	-	aph(6)-Id,strB	-	mdf(A)*;strA	dfrA-14[v]	-	sul-2[v]	-	Absent	2	75	164	802	1928	2379	3836
SRR10760841	ESC_HB7263AA_AS	3.6.1.1.2	1.1.1.1.377.2229.3837	124353	124353	114325	114325	698	385	364	305	305	305	305	305	305	1	5	40	S. sonnei	2019	201904	pMSM	CC152	Yes	Yes	NA	NA	TEM-1	aph(6)-Id,strB;aadA-5	gyrA_EC2[83:S-L;87:D-G];parC_EC2[80:S-I]	erm(B)[v];mdf(A)*;mph-(A);strA[v];sat2A	dfrA-1[v];dfrA-17	tet(A)-1[u]	sul-2[v];sul-1[v]	-	Absent	1	1	1	1	377	2229	3837
SRR10760844	ESC_HB7264AA_AS	3.6	1.1.161.1051.1924.2373.3841	124355	124355	124257	124257	124257	124058	364	305	305	305	305	305	305	1	42	143	S. sonnei	2019	201904	All other adults	CC152	NA	NA	NA	NA	-	aph(6)-Id,strB	-	mdf(A)*;strA[v];sat2A[v]	dfrA-1	tet(A)-1[u]	sul-2[v]	-	Absent	1	1	161	1051	1924	2373	3841
SRR10760851	ESC_HB7267AA_AS	3.6.1.1.2	1.1.1.1.377.2382.3840	124352	124352	20891	2712	698	385	364	305	305	305	305	305	305	1	28	44	S. sonnei	2019	201904	pMSM	CC152	Yes	Yes	NA	NA	TEM-1	aadA-5;aph(6)-Id,strB	gyrA_EC2[83:S-L;87:D-G];parC_EC2[80:S-I]	erm(B)[v];mdf(A)*;mph-(A);strA[v];sat2A	dfrA-1[v];dfrA-17	tet(A)-1[u]	sul-2[v];sul-1[v]	-	Absent	1	1	1	1	377	2382	3840
SRR10760859	ESC_HB7272AA_AS	3.6.1.1	1.1.1.705.1930.2381.3839	124348	124348	124348	124348	66400	385	364	305	305	305	305	305	305	1	19	28	S. sonnei	2019	201904	All other adults	CC152	NA	Yes	NA	NA	-	aph(6)-Id,strB	gyrA_EC2[83:S-L;87:D-G];parC_EC2[80:S-I]	mdf(A)*;strA[v];sat2A	dfrA-1[v]	tet(A)-1[u]	sul-2[v]	-	Absent	1	1	1	705	1930	2381	3839
SRR10760863	ESC_HB7276AA_AS	3.7.18	1.3.11.1043.1908.2351.3792	124343	123268	123268	123268	123268	123268	305	305	305	305	305	305	305	1	50	144	S. sonnei	2019	201904	All other adults	CC152	NA	NA	NA	NA	-	aadA-1b[v];aph(6)-Id,strB	-	mdf(A)*;strA;sat2A	dfrA-1	tet(A)-1[u]	sul-2[v]	-	Absent	1	3	11	1043	1908	2351	3792
SRR10763693	ESC_HB7363AA_AS	3.7.16	1.3.431.899.1534.2378.3835	124395	124249	118182	118182	69232	69232	305	305	305	305	305	305	305	1	46	145	S. sonnei	2019	201904	pMSM	CC152	NA	NA	NA	NA	-	aadA-1b[v];aph(6)-Id,strB	-	mdf(A)*;strA;sat2A	dfrA-1	tet(A)-1[u]	sul-2[v]	-	Absent	1	3	431	899	1534	2378	3835
SRR10799753	ESC_HB7790AA_AS	3.7.16	1.3.12.421.1774.2384.3847	124541	124541	124541	124541	34721	451	305	305	305	305	305	305	305	1	15	146	S. sonnei	2019	201904	Unknown	CC152	NA	NA	NA	NA	-	aph(6)-Id,strB;aadA-1b[v]	-	mdf(A)*;strA;sat2A	dfrA-1	tet(A)-1[u]	sul-2[v]	-	Absent	1	3	12	421	1774	2384	3847
SRR10799755	ESC_HB7792AA_AS	3.6.3	1.1.29.49.1835.2233.3850	124540	124540	115569	115569	20662	368	364	305	305	305	305	305	305	1	12	20	S. sonnei	2019	201904	pMSM	CC152	NA	NA	Yes	NA	CTX-M-15	aph(6)-Id,strB	gyrA_EC2[87:D-Y];qnrS-1	mdf(A)*;strA[v];sat2A	dfrA-1	tet(A)-1[u]	sul-2[v]	-	Absent	1	1	29	49	1835	2233	3850
SRR10799756	ESC_HB7793AA_AS	3.6.3	1.1.29.49.1148.1296.3848	124529	124529	102263	53008	20662	368	364	305	305	305	305	305	305	1	33	14	S. sonnei	2019	201904	All other adults	CC152	Yes	NA	Yes	NA	CTX-M-15	aph(6)-Id,strB	gyrA_EC2[87:D-Y];qnrS-1	mdf(A)*;mph-(A);strA[v];sat2A	dfrA-1	tet(A)-1[u]	sul-2[v]	-	Absent	1	1	29	49	1148	1296	3848
SRR10799757	ESC_HB7794AA_AS	3.7.25	1.3.3.3.46.47.3849	124528	124528	20930	20930	365	365	305	305	305	305	305	305	305	1	26	35	S. sonnei	2019	201904	All other adults	CC152	NA	NA	NA	NA	-	aadA-1b[v]	-	mdf(A)*;sat2A	dfrA-1	-	-	-	Absent	1	3	3	3	46	47	3849
SRR10806384	ESC_HB7830AA_AS	3.6.3	1.1.29.49.1148.2387.3853	124598	124598	124598	124598	20662	368	364	305	305	305	305	305	305	1	17	8	S. sonnei	2019	201904	Child	CC152	Yes	NA	Yes	NA	CTX-M-15	aph(6)-Id,strB	gyrA_EC2[87:D-Y];qnrS-1	mph-(A);mdf(A)*;strA[v];sat2A	dfrA-1	tet(A)-1[u]	sul-2[v]	-	Absent	1	1	29	49	1148	2387	3853
SRR10806390	ESC_HB7831AA_AS	3.7.30.4.1	1.3.4.461.1904.2343.3854	124597	124597	122808	122808	122808	305	305	305	305	305	305	305	305	1	30	147	S. sonnei	2019	201904	Child	CC152	NA	NA	NA	NA	-	aadA-1b[v]	-	mdf(A)*;sat2A	dfrA-1	-	-	-	Absent	1	3	4	461	1904	2343	3854
SRR10806392	ESC_HB7832AA_AS	3.6.3	1.1.29.49.1933.2388.3855	124596	124596	124596	124596	20662	368	364	305	305	305	305	305	305	1	12	148	S. sonnei	2019	201904	All other adults	CC152	NA	NA	Yes	NA	CTX-M-15	aph(6)-Id,strB	gyrA_EC2[87:D-Y];qnrS-1	mdf(A)*;strA[v];sat2A	dfrA-1	tet(A)-1[u]	sul-2[v]	-	Absent	1	1	29	49	1933	2388	3855
SRR10806404	ESC_HB7836AA_AS	3.6.1.1	1.1.1.1054.1932.2386.3852	124594	124594	124594	124594	124594	20892	364	305	305	305	305	305	305	1	19	28	S. sonnei	2019	201904	Child	CC152	NA	Yes	NA	NA	-	-	gyrA_EC2[83:S-L;87:D-N];parC_EC2[80:S-I]	mdf(A)*;sat2A	dfrA-1[v]	-	-	-	Absent	1	1	1	1054	1932	2386	3852
SRR10843782	ESC_HB9827AA_AS	3.7.25	1.3.3.3.1831.2392.3861	126183	126183	126183	126183	114333	365	305	305	305	305	305	305	305	1	26	35	S. sonnei	2019	201904	pMSM	CC152	NA	NA	Yes	NA	CTX-M-3	aadA-1b[v];aph(6)-Id,strB	-	mdf(A)*;strA;sat2A	dfrA-1	tet(A)-1[u]	sul-2[v]	-	Absent	1	3	3	3	1831	2392	3861
SRR10843789	ESC_HB9829AA_AS	3.6.1	1.1.1.38.1411.2391.3858	126181	126181	126181	61790	464	464	364	305	305	305	305	305	305	1	16	149	S. sonnei	2019	201904	All other adults	CC152	NA	NA	NA	NA	-	aph(6)-Id,strB	gyrA_EC2[83:S-L]	mdf(A)*;strA[v];sat2A	dfrA-1[v]	tet(A)-1[u]	sul-2[v]	-	Absent	1	1	1	38	1411	2391	3858
SRR10843857	ESC_HB9831AA_AS	3.7.25	1.3.3.3.341.355.3823	126177	124038	34637	34637	373	365	305	305	305	305	305	305	305	1	10	13	S. sonnei	2019	201904	All other adults	CC152	NA	NA	Yes	NA	CTX-M-15	aadA-1b[v];aph(6)-Id,strB	qnrS-1	mdf(A)*;strA;sat2A	dfrA-1	tet(A)-1[u]	sul-2[v]	-	Absent	1	3	3	3	341	355	3823
SRR10843863	ESC_HB9835AA_AS	3.6.3	1.1.29.49.1148.2393.3862	126176	126176	126176	53008	20662	368	364	305	305	305	305	305	305	1	20	18	S. sonnei	2019	201904	All other adults	CC152	Yes	NA	Yes	NA	CTX-M-15	aph(6)-Id,strB	gyrA_EC2[87:D-Y];qnrS-1	mdf(A)*;mph-(A);strA[v];sat2A	dfrA-1	tet(A)-1[u]	sul-2[v]	-	Absent	1	1	29	49	1148	2393	3862
SRR10858714	ESC_IB0205AA_AS	3.6.1.1.2	1.1.1.1.377.2394.3863	126257	126211	20891	2712	698	385	364	305	305	305	305	305	305	1	28	150	S. sonnei	2019	201904	pMSM	CC152	Yes	Yes	NA	NA	TEM-1	aadA-5	gyrA_EC2[83:S-L;87:D-G];parC_EC2[80:S-I]	erm(B)[v];mdf(A)*;mph-(A);sat2A	dfrA-1[v];dfrA-17	-	sul-1[v]	-	Absent	1	1	1	1	377	2394	3863
SRR10858718	ESC_IB0208AA_AS	3.6.1.1.2	1.1.1.1.377.2389.3864	126253	126253	124592	2712	698	385	364	305	305	305	305	305	305	1	43	46	S. sonnei	2019	201904	pMSM	CC152	Yes	Yes	NA	NA	-	-	gyrA_EC2[83:S-L;87:D-G];parC_EC2[80:S-I]	mph-(A);mdf(A)*;sat2A	dfrA-1[v];dfrA-5	-	sul-1[v]	-	Absent	1	1	1	1	377	2389	3864
SRR10858724	ESC_IB0211AA_AS	3.6.3	1.1.29.49.1148.1296.3865	126251	126251	96086	53008	20662	368	364	305	305	305	305	305	305	1	47	151	S. sonnei	2019	201904	All other adults	CC152	NA	NA	Yes	NA	CTX-M-15	aph(6)-Id,strB	gyrA_EC2[87:D-Y];qnrS-1	mdf(A)*;strA[v];sat2A	dfrA-1	tet(A)-1[u]	sul-2[v]	-	Absent	1	1	29	49	1148	1296	3865
SRR10858744	ESC_IB0218AA_AS	3.6.1.1	1.1.1.338.1936.2395.3868	126262	126262	126262	126262	30608	30608	364	305	305	305	305	305	305	1	32	33	S. sonnei	2019	201904	Child	CC152	Yes	Yes	Yes	Yes	CTX-M-15	aph(6)-Id,strB	gyrA_EC2[83:S-L;87:D-N];parC_EC2[80:S-I];qnrS-1	mdf(A)*;mph-(A);strA[v];sat2A	dfrA-1[v]	tet(A)-1[v]	sul-2[v]	-	Absent	1	1	1	338	1936	2395	3868
SRR10858745	ESC_IB0219AA_AS	3.6.1.1.2	1.1.1.1.377.394.3866	126261	126261	98314	2712	698	385	364	305	305	305	305	305	305	1	1	152	S. sonnei	2019	201904	pMSM	CC152	Yes	Yes	NA	NA	TEM-1	aph(6)-Id,strB;aadA-5	gyrA_EC2[83:S-L;87:D-G];parC_EC2[80:S-I]	erm(B)[v];mdf(A)*;mph-(A);strA[v];sat2A	dfrA-1[v];dfrA-17	tet(A)-1[u]	sul-2[v];sul-1[v]	-	Absent	1	1	1	1	377	394	3866
SRR10874263	ESC_IB0305AA_AS	3.6.1	1.1.1.1056.1937.2397.3872	126259	126259	126259	13550	464	464	364	305	305	305	305	305	305	1	21	153	S. sonnei	2019	201904	All other adults	CC152	NA	NA	NA	NA	-	aph(6)-Id,strB	gyrA_EC2[83:S-L]	mdf(A)*;strA[v];sat2A	dfrA-1[v]	tet(A)-1[u]	sul-2[v]	-	Absent	1	1	1	1056	1937	2397	3872
SRR10874266	ESC_IB0306AA_AS	3.6.1.1	1.1.1.276.1354.2396.3870	126258	126258	64808	64808	21030	385	364	305	305	305	305	305	305	1	22	9	S. sonnei	2019	201904	pMSM	CC152	NA	Yes	NA	NA	-	aph(6)-Id,strB	gyrA_EC2[83:S-L;87:D-G];parC_EC2[80:S-I]	mdf(A)*;strA[v];sat2A	dfrA-1[v]	tet(A)-1[u]	sul-2[v]	-	Absent	1	1	1	276	1354	2396	3870
SRR10874275	ESC_IB0310AA_AS	3.6.1.1.2	1.1.1.1.377.394.3821	126278	124110	20891	100823	698	385	364	305	305	305	305	305	305	1	28	44	S. sonnei	2019	201904	pMSM	CC152	Yes	Yes	NA	NA	TEM-1	aadA-5;aph(6)-Id,strB	gyrA_EC2[83:S-L;87:D-G];parC_EC2[80:S-I]	erm(B)[v];mdf(A)*;mph-(A);strA[v];sat2A	dfrA-1[v];dfrA-17	tet(A)-1[u]	sul-2[v];sul-1[v]	-	Absent	1	1	1	1	377	394	3821
SRR10874279	ESC_IB0312AA_AS	3.6.1.1.2	1.1.1.1.377.394.3869	126270	126270	20891	2712	698	385	364	305	305	305	305	305	305	1	28	154	S. sonnei	2019	201904	pMSM	CC152	Yes	Yes	NA	NA	TEM-1	aadA-5;aph(6)-Id,strB	gyrA_EC2[83:S-L;87:D-G];parC_EC2[80:S-I]	erm(B)[v];mdf(A)*;mph-(A);strA[v];sat2A	dfrA-1[v];dfrA-17	tet(A)-1[u]	sul-2[v];sul-1[v]	-	Absent	1	1	1	1	377	394	3869
SRR10879425	ESC_IB0591AA_AS	3.6.1.1.2	1.1.1.1.377.2389.3871	126268	124592	124592	2712	698	385	364	305	305	305	305	305	305	1	43	46	S. sonnei	2019	201904	pMSM	CC152	Yes	Yes	NA	NA	-	-	gyrA_EC2[83:S-L;87:D-G];parC_EC2[80:S-I]	mph-(A);mdf(A)*;sat2A	dfrA-1[v];dfrA-5	-	sul-1[v]	-	Absent	1	1	1	1	377	2389	3871
SRR10905046	ESC_IB1593AA_AS	3.6.1.1.1	1.1.1.298.1938.2400.3875	127039	127039	127039	127039	127039	385	364	305	305	305	305	305	305	1	27	155	S. sonnei	2019	201904	pMSM	CC152	NA	Yes	Yes	NA	CTX-M-55	aph(6)-Id,strB	gyrA_EC2[83:S-L;87:D-G];parC_EC2[80:S-I]	mdf(A)*;strA[v];sat2A	dfrA-1[v]	tet(A)-1[u]	sul-2[v]	-	Absent	1	1	1	298	1938	2400	3875
SRR10905047	ESC_IB1585AA_AS	3.6.4	1.137.177.405.1554.2399.3874	127038	127038	127038	127038	37544	23975	364	305	305	305	305	305	305	1	53	156	S. sonnei	2019	201904	All other adults	CC152	NA	NA	NA	NA	-	aph(6)-Id,strB	-	mdf(A)*;strA[v];sat2A	dfrA-1	tet(A)-1[u]	sul-2[v]	-	Absent	1	137	177	405	1554	2399	3874
SRR10905048	ESC_IB1586AA_AS	3.6.1	1.1.1.38.1939.2402.3877	127037	127037	127037	127037	464	464	364	305	305	305	305	305	305	1	2	38	S. sonnei	2019	201904	All other adults	CC152	NA	NA	NA	NA	-	aph(6)-Id,strB	gyrA_EC2[83:S-L]	mdf(A)*;strA[v];sat2A	dfrA-1[v]	tet(A)-1[u]	sul-2[v]	-	Absent	1	1	1	38	1939	2402	3877
SRR10905056	ESC_IB1587AA_AS	3.6.4	1.137.177.405.1554.2399.3874	127035	127035	127035	127035	37544	23975	364	305	305	305	305	305	305	1	53	157	S. sonnei	2020	202001	All other adults	CC152	NA	NA	NA	NA	-	aph(6)-Id,strB	-	mdf(A)*;strA[v];sat2A	dfrA-1	tet(A)-1[u]	sul-2[v]	-	Absent	1	137	177	405	1554	2399	3874
SRR10915001	ESC_IB2259AA_AS	3.6.1.1.2	1.1.1.1.377.394.3859	126211	126211	20891	2712	698	385	364	305	305	305	305	305	305	1	28	44	S. sonnei	2019	201904	pMSM	CC152	Yes	Yes	NA	NA	TEM-1	aadA-5	gyrA_EC2[83:S-L;87:D-G];parC_EC2[80:S-I]	erm(B)[v];mdf(A)*;mph-(A);sat2A	dfrA-1[v];dfrA-17	-	sul-1[v]	-	Absent	1	1	1	1	377	394	3859
SRR10915006	ESC_IB2263AA_AS	3.6	1.1.353.702.1918.2367.3879	127447	127447	124065	124065	67210	67210	364	305	305	305	305	305	305	1	19	158	S. sonnei	2020	202001	All other adults	CC152	NA	NA	NA	NA	-	aph(6)-Id,strB	-	mdf(A)*;strA[v];sat2A[v]	dfrA-1	tet(A)-1[u]	sul-2[v]	-	Absent	1	1	353	702	1918	2367	3879
SRR10915017	ESC_IB2265AA_AS	3.7.11	1.3.167.374.1940.2403.3878	127446	127446	127446	127446	20893	467	305	305	305	305	305	305	305	1	37	23	S. sonnei	2020	202001	pMSM	CC152	NA	NA	NA	NA	-	aadA-1b[v];aph(6)-Id,strB	-	mdf(A)*;strA;sat2A	dfrA-1	tet(A)-1[u]	sul-2[v]	-	Absent	1	3	167	374	1940	2403	3878
SRR10915029	ESC_IB2270AA_AS	3.7.25	1.3.3.903.1941.2404.3882	127441	127441	127441	127441	127441	365	305	305	305	305	305	305	305	1	25	36	S. sonnei	2020	202001	All other adults	CC152	NA	NA	Yes	NA	CTX-M-15	aadA-1b[v];aph(6)-Id,strB	qnrS-1	mdf(A)*;strA;sat2A	dfrA-1	tet(A)-1[u]	sul-2[v]	-	Absent	1	3	3	903	1941	2404	3882
SRR10916960	ESC_IB2332AA_AS	3.6.1.1.2	1.1.1.1.377.394.3888	127476	127476	127476	2712	698	385	364	305	305	305	305	305	305	1	1	159	S. sonnei	2020	202001	pMSM	CC152	Yes	Yes	NA	NA	TEM-1	aph(6)-Id,strB;aadA-5	gyrA_EC2[83:S-L;87:D-G];parC_EC2[80:S-I]	erm(B)[v];mdf(A)*;mph-(A);strA[v];sat2A	dfrA-1[v];dfrA-17	tet(A)-1[u]	sul-2[v];sul-1[v]	-	Absent	1	1	1	1	377	394	3888
SRR10916962	ESC_IB2333AA_AS	3.4.1	1.10.14.457.1942.2405.3883	127478	127478	127367	34563	34563	427	427	305	305	305	305	305	305	1	4	2	S. sonnei	2020	202001	Child	CC152	NA	NA	NA	NA	OXA-1	aph(6)-Id,strB	-	mdf(A)*;strA	dfrA-14[v]	tet(A)	sul-2[v]	catA-1	Absent	1	10	14	457	1942	2405	3883
SRR10916964	ESC_IB2335AA_AS	2.7.4	2.75.176.1057.1943.2406.3884	127479	127479	127479	127479	20871	20871	20871	520	393	305	305	305	305	1	52	1	S. sonnei	2020	202001	All other adults	CC152	NA	NA	NA	NA	OXA-1	aph(6)-Id,strB[v]	-	mdf(A)*;strA[u]	dfrA-14[v]	tet(A)	sul-2[v]	catA-1	Absent	2	75	176	1057	1943	2406	3884
SRR10916967	ESC_IB2337AA_AS	3.7.16	1.3.12.421.1115.1246.3887	127471	127471	127471	127471	34721	451	305	305	305	305	305	305	305	1	15	31	S. sonnei	2020	202001	All other adults	CC152	NA	NA	NA	NA	-	aadA-1b[v];aph(6)-Id,strB	-	mdf(A)*;strA;sat2A	dfrA-1	tet(A)-1[u]	sul-2[v]	-	Absent	1	3	12	421	1115	1246	3887
SRR10916971	ESC_IB2339AA_AS	3.7.4	1.3.132.260.1945.2408.3886	127469	127469	127469	86181	86181	516	305	305	305	305	305	305	305	1	6	7	S. sonnei	2020	202001	All other adults	CC152	NA	NA	NA	NA	-	aadA-1b[v]	-	mdf(A)*;sat2A	dfrA-1	-	-	-	Absent	1	3	132	260	1945	2408	3886
SRR10916972	ESC_IB2340AA_AS	3.7.25	1.3.3.3.341.355.3823	127468	127468	34637	34637	373	365	305	305	305	305	305	305	305	1	7	16	S. sonnei	2020	202001	All other adults	CC152	NA	NA	Yes	NA	CTX-M-15	aadA-1b[v];aph(6)-Id,strB	qnrS-1	mdf(A)*;strA;sat2A	dfrA-1	tet(A)-1[u]	sul-2[v]	-	Absent	1	3	3	3	341	355	3823
SRR10916983	ESC_IB2345AA_AS	3.6	1.1.476.1058.1944.2407.3885	127467	127467	127467	127467	127467	124071	364	305	305	305	305	305	305	1	16	28	S. sonnei	2020	202001	All other adults	CC152	NA	NA	NA	NA	-	aph(6)-Id,strB	-	mdf(A)*;strA[v];sat2A	dfrA-1	tet(A)-1[u]	sul-2[v]	-	Absent	1	1	476	1058	1944	2407	3885
SRR10917029	No metadata	3.6.1.1.2	1.1.1.1.377.394.3675	127463	127463	127463	2712	698	385	364	305	305	305	305	305	305	1	28	44	S. sonnei	2020	202001	pMSM	CC152	Yes	Yes	NA	NA	TEM-1	aadA-5;aph(6)-Id,strB	gyrA_EC2[83:S-L;87:D-G];parC_EC2[80:S-I]	erm(B)[v];mdf(A)*;mph-(A);strA[v];sat2A	dfrA-1[v];dfrA-17	tet(A)-1[u]	sul-2[v];sul-1[v]	-	No metadata	1	1	1	1	377	394	3675
SRR10962101	ESC_IB3070AA_AS	3.6.1.1	1.1.1.338.1947.2410.3890	127786	127786	73834	73834	30608	30608	364	305	305	305	305	305	305	1	16	160	S. sonnei	2020	202001	Child	CC152	NA	Yes	NA	NA	-	aph(6)-Id,strB	gyrA_EC2[83:S-L;87:D-N];parC_EC2[80:S-I]	mdf(A)*;strA[v];sat2A	dfrA-1[v]	tet(A)-1[u]	sul-2[v]	-	Absent	1	1	1	338	1947	2410	3890
SRR10962107	ESC_IB3071AA_AS	3.6.1.1.2	1.1.1.1.377.394.3891	127796	81467	81467	2712	698	385	364	305	305	305	305	305	305	1	28	44	S. sonnei	2020	202001	pMSM	CC152	Yes	Yes	NA	NA	TEM-1	aadA-5;aph(6)-Id,strB	gyrA_EC2[83:S-L;87:D-G];parC_EC2[80:S-I]	erm(B)[v];mdf(A)*;mph-(A);strA[v];sat2A	dfrA-1[v];dfrA-17	tet(A)-1[u]	sul-2[v];sul-1[v]	-	Absent	1	1	1	1	377	394	3891
SRR10962109	ESC_IB3073AA_AS	3.6.4	1.137.177.405.1554.2399.3874	127784	127784	127035	127035	37544	23975	364	305	305	305	305	305	305	1	53	161	S. sonnei	2020	202001	pMSM	CC152	NA	NA	NA	NA	-	aph(6)-Id,strB	-	mdf(A)*;strA[v];sat2A	dfrA-1	tet(A)-1[u]	sul-2[v]	-	Absent	1	137	177	405	1554	2399	3874
SRR10962235	ESC_IB3079AA_AS	3.7.25	1.3.3.3.341.355.3893	127780	127780	34637	34637	373	365	305	305	305	305	305	305	305	1	7	16	S. sonnei	2020	202001	All other adults	CC152	NA	NA	Yes	NA	CTX-M-15	aadA-1b[v];aph(6)-Id,strB	qnrS-1	mdf(A)*;strA;sat2A	dfrA-1	tet(A)-1[u]	sul-2[v]	-	Absent	1	3	3	3	341	355	3893
SRR10971409	ESC_IB3253AA_AS	3.6.1.1.2	1.1.1.1.377.2389.3871	127833	124592	124592	2712	698	385	364	305	305	305	305	305	305	1	43	46	S. sonnei	2020	202001	pMSM	CC152	Yes	Yes	NA	NA	-	-	gyrA_EC2[83:S-L;87:D-G];parC_EC2[80:S-I]	mdf(A)*;mph-(A);sat2A	dfrA-1[v];dfrA-5	-	sul-1[v]	-	Absent	1	1	1	1	377	2389	3871
SRR10971421	ESC_IB3254AA_AS	3.6.1.1.2	1.1.1.1.377.2389.3894	127830	127830	124592	2712	698	385	364	305	305	305	305	305	305	1	43	46	S. sonnei	2020	202001	pMSM	CC152	Yes	Yes	NA	NA	-	-	gyrA_EC2[83:S-L;87:D-G];parC_EC2[80:S-I]	mph-(A);mdf(A)*;sat2A	dfrA-1[v];dfrA-5	-	sul-1[v]	-	Absent	1	1	1	1	377	2389	3894
SRR10985489	ESC_IB3766AA_AS	3.6.1.1	1.1.1.1059.1948.2411.3896	127887	127887	127887	127887	127887	385	364	305	305	305	305	305	305	1	46	162	S. sonnei	2020	202001	All other adults	CC152	NA	Yes	NA	NA	-	-	gyrA_EC2[83:S-L;87:D-G];parC_EC2[80:S-I]	mdf(A)*;sat2A	dfrA-1[v]	-	-	-	Absent	1	1	1	1059	1948	2411	3896
SRR10985496	ESC_IB3771AA_AS	3.7.30.4.1	1.3.4.461.1904.2343.3895	127902	127902	122808	122808	122808	305	305	305	305	305	305	305	305	1	30	5	S. sonnei	2020	202001	Child	CC152	NA	NA	NA	NA	-	aadA-1b[v]	-	mdf(A)*;sat2A	dfrA-1	-	-	-	Absent	1	3	4	461	1904	2343	3895
SRR10985497	ESC_IB3772AA_AS	3.6.1	1.1.1.38.336.2413.3898	127901	127901	127901	13550	464	464	364	305	305	305	305	305	305	1	27	35	S. sonnei	2020	202001	All other adults	CC152	NA	NA	NA	NA	-	aph(6)-Id,strB	gyrA_EC2[83:S-L]	mdf(A)*;strA[v];sat2A	dfrA-1[v]	tet(A)-1[u]	sul-2[v]	-	Absent	1	1	1	38	336	2413	3898
SRR10985499	ESC_IB3774AA_AS	3.6.3	1.1.29.49.1949.2412.3897	127898	127898	127898	127898	20662	368	364	305	305	305	305	305	305	1	20	18	S. sonnei	2020	202001	All other adults	CC152	Yes	NA	Yes	NA	CTX-M-15	aph(6)-Id,strB	gyrA_EC2[87:D-Y];qnrS-1	mdf(A)*;mph-(A);strA[v];sat2A	dfrA-1	tet(A)-1[u]	sul-2[v]	-	Absent	1	1	29	49	1949	2412	3897
SRR10996896	ESC_IB3780AA_AS	3	33.214.483.1060.1951.2415.3901	127896	127896	127896	127896	127896	127896	50025	50025	50025	305	305	305	305	1	39	163	S. sonnei	2020	202001	All other adults	CC152	NA	NA	NA	NA	-	aadA-2;aadA-17[v];aac(3)-IId	-	mdf(A)*;strA	dfrA-14[v]	tet(M)[v];tet(A)-1[v]	sul-2[v];sul-3	-	Absent	33	214	483	1060	1951	2415	3901
SRR11006962	ESC_IB3972AA_AS	3.7.15	1.147.484.1061.1952.2416.3902	128027	128027	128027	128027	128027	128027	26687	305	305	305	305	305	305	1	15	164	S. sonnei	2020	202001	All other adults	CC152	NA	NA	NA	NA	-	aph(6)-Id,strB;aadA-1b[v]	qnrB-19	mdf(A)*;strA;sat2A	dfrA-1	tet(A)-1[u]	sul-2[v]	-	Absent	1	147	484	1061	1952	2416	3902
SRR11007319	ESC_IB3974AA_AS	3.7.25	1.3.3.903.1941.2404.3882	128030	127441	127441	127441	127441	365	305	305	305	305	305	305	305	1	25	36	S. sonnei	2020	202001	pMSM	CC152	NA	NA	Yes	NA	CTX-M-15	aadA-1b[v];aph(6)-Id,strB	qnrS-1	mdf(A)*;strA;sat2A	dfrA-1	tet(A)-1[u]	sul-2[v]	-	Absent	1	3	3	903	1941	2404	3882
SRR11016590	ESC_IB4022AA_AS	3.7.18	1.3.11.16.153.2419.3906	128128	118228	92939	92939	463	363	305	305	305	305	305	305	305	1	13	30	S. sonnei	2020	202001	All other adults	CC152	NA	NA	NA	NA	-	aadA-1b[v];aph(6)-Id,strB	qnrB-19	mdf(A)*;strA;sat2A	dfrA-1	tet(A)-1[u]	sul-2[v]	-	Absent	1	3	11	16	153	2419	3906
SRR11016591	ESC_IB4023AA_AS	3.6.3	1.1.29.49.1148.1296.3905	128129	128129	53008	53008	20662	368	364	305	305	305	305	305	305	1	20	165	S. sonnei	2020	202001	Child	CC152	Yes	NA	Yes	NA	CTX-M-15	aph(6)-Id,strB	gyrA_EC2[87:D-Y];qnrS-1	mdf(A)*;mph-(A);strA[v];sat2A	dfrA-1	tet(A)-1[u]	sul-2[v]	-	Absent	1	1	29	49	1148	1296	3905
SRR11016592	ESC_IB4024AA_AS	3.6.1.1.2	1.1.1.1.377.394.3869	128125	126270	20891	2712	698	385	364	305	305	305	305	305	305	1	44	43	S. sonnei	2020	202001	All other adults	CC152	Yes	Yes	NA	NA	TEM-1	aph(6)-Id,strB;aadA-5	gyrA_EC2[83:S-L;87:D-G];parC_EC2[80:S-I]	erm(B)[v];mdf(A)*;mph-(A);strA[v];sat2A	dfrA-1[v];dfrA-17	tet(A)-1[u]	sul-1[v];sul-2[v]	-	Absent	1	1	1	1	377	394	3869
SRR11016597	ESC_IB4026AA_AS	3.6.1.1.2	1.1.1.1.377.2389.3871	128120	128120	124592	2712	698	385	364	305	305	305	305	305	305	1	43	46	S. sonnei	2020	202001	pMSM	CC152	Yes	Yes	NA	NA	-	-	gyrA_EC2[83:S-L;87:D-G];parC_EC2[80:S-I]	mph-(A);mdf(A)*;sat2A	dfrA-5;dfrA-1[v]	-	sul-1[v]	-	Absent	1	1	1	1	377	2389	3871
SRR11041346	ESC_IB4820AA_AS	3.7.25	1.3.3.3.341.2420.3908	128522	128522	128522	107030	373	365	305	305	305	305	305	305	305	1	6	166	S. sonnei	2020	202001	All other adults	CC152	NA	NA	Yes	NA	CTX-M-15	aadA-1b[v];aph(6)-Id,strB	qnrS-1	mdf(A)*;strA;sat2A	dfrA-1	tet(A)-1[u]	sul-2[v]	-	Absent	1	3	3	3	341	2420	3908
SRR11041359	ESC_IB4821AA_AS	3.7.8	1.249.477.1046.1919.2368.3910	128521	128521	128521	128521	124061	124061	305	305	305	305	305	305	305	1	53	167	S. sonnei	2020	202001	Child	CC152	NA	NA	NA	NA	-	aph(6)-Id,strB[v];aadA-1b[v]	-	mdf(A)*;strA;sat2A	dfrA-1	tet(A)-1[u]	sul-2[v]	-	Absent	1	249	477	1046	1919	2368	3910
SRR11041413	ESC_IB4822AA_AS	3.7.25	1.3.3.3.341.355.3911	128520	128520	128520	116101	373	365	305	305	305	305	305	305	305	1	10	13	S. sonnei	2020	202001	All other adults	CC152	NA	NA	Yes	NA	CTX-M-15	aadA-1b[v];aph(6)-Id,strB	qnrS-1[v]	mdf(A)*;strA;sat2A	dfrA-1	tet(A)-1[u]	sul-2[v]	-	Absent	1	3	3	3	341	355	3911
SRR11041457	ESC_IB4826AA_AS	3.6.1.1.2	1.1.1.1.377.394.3915	128518	128518	80807	2712	698	385	364	305	305	305	305	305	305	1	9	168	S. sonnei	2020	202001	pMSM	CC152	Yes	Yes	Yes	Yes	CTX-M-134	aph(6)-Id,strB[v]	gyrA_EC2[83:S-L;87:D-G];parC_EC2[80:S-I]	mph-(A);mdf(A)*;strA[v];sat2A	dfrA-1[v]	tet(A)-1[u]	sul-2[v]	-	Absent	1	1	1	1	377	394	3915
SRR11041496	ESC_IB4828AA_AS	3.7.30.4.1	1.3.4.461.1904.2343.3913	128511	128511	122808	122808	122808	305	305	305	305	305	305	305	305	1	30	5	S. sonnei	2020	202001	Child	CC152	NA	NA	NA	NA	-	aadA-1b[v]	-	mdf(A)*;sat2A	dfrA-1	-	-	-	Absent	1	3	4	461	1904	2343	3913
SRR11041497	ESC_IB4829AA_AS	3.6.1	1.1.1.38.336.2421.3909	128515	128515	44224	13550	464	464	364	305	305	305	305	305	305	1	6	7	S. sonnei	2020	202001	All other adults	CC152	NA	NA	NA	NA	-	aph(6)-Id,strB	gyrA_EC2[83:S-L]	mdf(A)*;strA[v];sat2A	dfrA-1[v]	tet(A)-1[u]	sul-2[v]	-	Absent	1	1	1	38	336	2421	3909
SRR11041540	ESC_IB4835AA_AS	3.6.1.1	1.1.1.265.1326.2422.3912	128509	128509	128509	128509	64221	385	364	305	305	305	305	305	305	1	27	35	S. sonnei	2020	202001	All other adults	CC152	NA	Yes	NA	NA	-	aph(6)-Id,strB	gyrA_EC2[83:S-L;87:D-G];parC_EC2[80:S-I]	mdf(A)*;strA[v];sat2A	dfrA-1[v]	tet(A)-1[u]	sul-2[v]	-	Absent	1	1	1	265	1326	2422	3912
SRR11048309	ESC_IB5028AA_AS	3.6.1.1.2	1.1.1.1.377.2389.3917	128614	128614	124592	2712	698	385	364	305	305	305	305	305	305	1	43	46	S. sonnei	2020	202001	pMSM	CC152	Yes	Yes	NA	NA	-	-	gyrA_EC2[83:S-L;87:D-G];parC_EC2[80:S-I]	mdf(A)*;mph-(A);sat2A	dfrA-1[v];dfrA-5	-	sul-1[v]	-	Absent	1	1	1	1	377	2389	3917
SRR11048312	ESC_IB5030AA_AS	3.6.1.1	1.1.1.1062.1955.2425.3919	128609	128609	128609	128609	128609	385	364	305	305	305	305	305	305	1	19	28	S. sonnei	2020	202001	All other adults	CC152	NA	Yes	NA	NA	-	aph(6)-Id,strB	gyrA_EC2[83:S-L;87:D-G];parC_EC2[80:S-I]	mdf(A)*;strA[v];sat2A	dfrA-1[v]	tet(A)-1[u]	sul-2[v]	-	Absent	1	1	1	1062	1955	2425	3919
SRR11048338	ESC_IB5036AA_AS	3.6.1.1.2	1.1.1.1.377.2389.3921	128608	128608	124592	2712	698	385	364	305	305	305	305	305	305	1	43	46	S. sonnei	2020	202001	pMSM	CC152	Yes	Yes	NA	NA	-	-	gyrA_EC2[83:S-L;87:D-G];parC_EC2[80:S-I]	mph-(A);mdf(A)*;sat2A	dfrA-1[v];dfrA-5	-	sul-1[v]	-	Absent	1	1	1	1	377	2389	3921
SRR11048340	ESC_IB5037AA_AS	3.6.3	1.1.29.49.1148.2423.3916	128606	128606	128606	53008	20662	368	364	305	305	305	305	305	305	1	20	18	S. sonnei	2020	202001	Child	CC152	Yes	NA	Yes	NA	CTX-M-15	aph(6)-Id,strB	gyrA_EC2[87:D-Y];qnrS-1	mdf(A)*;mph-(A);strA[v];sat2A	dfrA-1	tet(A)-1[u]	sul-2[v]	-	Absent	1	1	29	49	1148	2423	3916
SRR11048341	ESC_IB5038AA_AS	3.6.3	1.1.29.49.1148.2424.3918	128604	128604	128604	98259	20662	368	364	305	305	305	305	305	305	1	20	18	S. sonnei	2020	202001	pMSM	CC152	Yes	NA	Yes	NA	CTX-M-15	aph(6)-Id,strB	gyrA_EC2[87:D-Y];qnrS-1	mdf(A)*;mph-(A);strA[v];sat2A	dfrA-1	tet(A)-1[u]	sul-2[v]	-	Absent	1	1	29	49	1148	2424	3918
SRR11068382	ESC_IB5503AA_AS	3.7.25	1.3.3.3.341.2426.3923	129013	129013	129013	115509	373	365	305	305	305	305	305	305	305	1	31	169	S. sonnei	2020	202001	All other adults	CC152	NA	NA	Yes	NA	CTX-M-15	aadA-1b[v];aph(6)-Id,strB	qnrS-1	mdf(A)*;strA;sat2A	dfrA-1	tet(A)-1[u]	sul-2[v]	-	Absent	1	3	3	3	341	2426	3923
SRR11068396	ESC_IB5507AA_AS	3.7	1.21.57.1063.1956.2427.3922	129011	129011	129011	129011	129011	129011	305	305	305	305	305	305	305	1	2	38	S. sonnei	2020	202001	All other adults	CC152	NA	NA	NA	NA	TEM-1	aph(6)-Id,strB	-	mdf(A)*;strA;sat2A	dfrA-1[v]	tet(A)-1[v]	sul-2[v];sul-1[v]	-	Absent	1	21	57	1063	1956	2427	3922
SRR11080621	ESC_IB5790AA_AS	3.6.1	1.1.1.38.336.2429.3926	129069	129069	129069	50051	464	464	364	305	305	305	305	305	305	1	27	35	S. sonnei	2020	202001	All other adults	CC152	NA	NA	NA	NA	-	aph(6)-Id,strB	gyrA_EC2[83:S-L]	mdf(A)*;strA[v];sat2A	dfrA-1[v]	tet(A)-1[u]	sul-2[v]	-	Absent	1	1	1	38	336	2429	3926
SRR11080624	ESC_IB5793AA_AS	3.6.1.1.2	1.1.1.1.377.2389.3924	129066	129066	124592	2712	698	385	364	305	305	305	305	305	305	1	43	46	S. sonnei	2020	202001	pMSM	CC152	Yes	Yes	NA	NA	-	-	gyrA_EC2[83:S-L;87:D-G];parC_EC2[80:S-I]	mph-(A);mdf(A)*;sat2A	dfrA-1[v];dfrA-5	-	sul-1[v]	-	Absent	1	1	1	1	377	2389	3924
SRR11080626	ESC_IB5794AA_AS	2.10.1	2.120.149.1064.1957.2428.3925	129065	129065	129065	129065	129065	5130	5130	520	393	305	305	305	305	1	23	1	S. sonnei	2020	202001	pMSM	CC152	NA	NA	NA	NA	-	aadA-1b[v]	-	mdf(A)*;sat2A	dfrA-1	-	-	-	Absent	2	120	149	1064	1957	2428	3925
SRR11096643	ESC_IB9162AA_AS	3.7.25	1.3.3.3.1831.2432.3932	131555	131555	131555	114333	114333	365	305	305	305	305	305	305	305	1	26	35	S. sonnei	2020	202001	Child	CC152	NA	NA	Yes	NA	CTX-M-3	aadA-1b[v];aph(6)-Id,strB	-	mdf(A)*;strA;sat2A	dfrA-1	tet(A)-1[u]	sul-2[v]	-	Absent	1	3	3	3	1831	2432	3932
SRR11096646	ESC_IB9164AA_AS	3.7.30.4.1	1.3.4.461.1904.2343.3895	131554	131554	122808	122808	122808	305	305	305	305	305	305	305	305	1	30	5	S. sonnei	2020	202001	All other adults	CC152	NA	NA	NA	NA	-	aadA-1b[v]	-	mdf(A)*;sat2A	dfrA-1	-	-	-	Absent	1	3	4	461	1904	2343	3895
SRR11096650	ESC_IB9165AA_AS	2.10.1	2.120.149.820.1960.2433.3934	131551	131551	131551	131551	5136	5130	5130	520	393	305	305	305	305	1	23	1	S. sonnei	2020	202001	All other adults	CC152	NA	NA	NA	NA	-	aadA-1b[v];aph(6)-Id,strB	-	mdf(A)*;strA;sat2A	dfrA-1	-	sul-2[v]	-	Absent	2	120	149	820	1960	2433	3934
SRR11096683	ESC_IB9167AA_AS	3.6.1.1.2	1.1.1.1.377.2389.3933	126268	124592	124592	2712	698	385	364	305	305	305	305	305	305	1	43	46	S. sonnei	2020	202001	pMSM	CC152	Yes	Yes	NA	NA	-	-	gyrA_EC2[83:S-L;87:D-G];parC_EC2[80:S-I]	mph-(A);mdf(A)*;sat2A	dfrA-1[v];dfrA-5	-	sul-1[v]	-	Absent	1	1	1	1	377	2389	3933
SRR11096690	ESC_IB9170AA_AS	3.7.10	1.3.363.727.1958.2430.3927	131546	131546	131546	131546	37792	21090	305	305	305	305	305	305	305	1	41	170	S. sonnei	2020	202001	All other adults	CC152	NA	NA	NA	NA	-	aph(6)-Id,strB[v];aadA-1b[v]	-	mdf(A)*;strA;sat2A	dfrA-1	tet(A)-1[u]	sul-2[v]	-	Absent	1	3	363	727	1958	2430	3927
SRR11096692	ESC_JB0140AA_AS	3.6.1.1	1.1.1.265.1959.2431.3928	131889	131889	131889	92886	536	385	364	305	305	305	305	305	305	1	47	11	S. sonnei	2020	202001	pMSM	CC152	NA	Yes	Yes	NA	CTX-M-15;TEM-1	aph(6)-Id,strB;aac(3)-IId	gyrA_EC2[83:S-L;87:D-G];parC_EC2[80:S-I]	mdf(A)*;strA[v];sat2A	dfrA-1[v]	tet(A)-1[u]	sul-2[v]	-	Absent	1	1	1	265	1959	2431	3928
SRR11096700	ESC_IB9176AA_AS	3.6.1.1.2	1.1.1.1.377.394.3930	131548	116113	116113	2712	698	385	364	305	305	305	305	305	305	1	44	43	S. sonnei	2020	202001	pMSM	CC152	Yes	Yes	NA	NA	TEM-1	aph(6)-Id,strB;aadA-5	gyrA_EC2[83:S-L;87:D-G];parC_EC2[80:S-I]	erm(B)[v];mdf(A)*;mph-(A);strA[v];sat2A	dfrA-1[v];dfrA-17	tet(A)-1[u]	sul-1[v];sul-2[v]	-	Absent	1	1	1	1	377	394	3930
SRR11096701	ESC_IB9177AA_AS	3.7.30.4.1	1.3.4.461.1742.2138.3931	131547	131547	100820	95144	95144	305	305	305	305	305	305	305	305	1	30	5	S. sonnei	2020	202001	Child	CC152	NA	NA	NA	NA	-	aadA-1b[v]	-	mdf(A)*;sat2A	dfrA-1	-	-	-	Absent	1	3	4	461	1742	2138	3931
SRR11096714	No metadata	3.7.25	1.3.3.3.341.355.3823	124111	124038	34637	34637	373	365	305	305	305	305	305	305	305	1	2	171	S. sonnei	2020	202001	Child	CC152	NA	NA	Yes	NA	CTX-M-15	aadA-1b[v]	qnrS-1	mdf(A)*;sat2A	dfrA-1	-	-	-	No metadata	1	3	3	3	341	355	3823
SRR11142322	ESC_JB0008AA_AS	3.7.10	1.115.141.284.1961.2434.3939	131805	131805	131805	131805	131805	21090	305	305	305	305	305	305	305	1	18	172	S. sonnei	2020	202001	pMSM	CC152	NA	NA	NA	NA	-	aadA-1b[v];aph(6)-Id,strB[v]	-	mdf(A)*;strA;sat2A	dfrA-1	tet(A)-1[u]	sul-2[v]	-	Absent	1	115	141	284	1961	2434	3939
SRR11142323	ESC_JB0009AA_AS	3.7.3	1.55.108.223.263.1563.3881	131820	131820	131820	66987	22742	21111	305	305	305	305	305	305	305	1	26	35	S. sonnei	2020	202001	pMSM	CC152	NA	NA	NA	NA	TEM-1	aadA-1b[v]	-	mdf(A)*;sat2A	dfrA-1	-	sul-3	-	Absent	1	55	108	223	263	1563	3881
SRR11142340	ESC_JB0010AA_AS	3.6.1.1.2	1.1.1.1.377.394.3869	128125	126270	20891	2712	698	385	364	305	305	305	305	305	305	1	44	43	S. sonnei	2020	202001	pMSM	CC152	Yes	Yes	NA	NA	TEM-1	aadA-5;aph(6)-Id,strB	gyrA_EC2[83:S-L;87:D-G];parC_EC2[80:S-I]	erm(B)[v];mdf(A)*;mph-(A);strA[v];sat2A	dfrA-1[v];dfrA-17	tet(A)-1[u]	sul-2[v];sul-1[v]	-	Absent	1	1	1	1	377	394	3869
SRR11142351	ESC_JB0015AA_AS	3.6.1.1	1.1.1.265.1635.2437.3938	131814	131814	131814	131814	76474	385	364	305	305	305	305	305	305	1	27	35	S. sonnei	2020	202001	pMSM	CC152	NA	Yes	NA	NA	-	aph(6)-Id,strB	gyrA_EC2[83:S-L;87:D-G];parC_EC2[80:S-I]	mdf(A)*;strA[v];sat2A	dfrA-1[v]	tet(A)-1[u]	sul-2[v]	-	Absent	1	1	1	265	1635	2437	3938
SRR11142356	No metadata	2.7.1	2.56.68.1065.1962.2435.3936	131813	131813	131813	131813	131813	131813	23026	520	393	305	305	305	305	1	52	1	S. sonnei	2020	202001	pMSM	CC152	NA	NA	NA	NA	-	aph(6)-Id,strB	-	mdf(A)*;strA	dfrA-14[v]	-	sul-2[v]	-	No metadata	2	56	68	1065	1962	2435	3936
SRR11142357	ESC_JB0017AA_AS	3.6.1.1	1.1.1.1.1965.2439.3940	131810	131810	131810	131810	37591	385	364	305	305	305	305	305	305	1	8	173	S. sonnei	2020	202001	All other adults	CC152	NA	Yes	NA	NA	-	-	gyrA_EC2[83:S-L;87:D-G];parC_EC2[80:S-I]	mdf(A)*;sat2A	dfrA-1[v]	-	-	-	Absent	1	1	1	1	1965	2439	3940
SRR11142362	ESC_JB0020AA_AS	3.7.26	1.52.360.718.1963.2436.3937	131840	131840	131840	131840	66851	66851	305	305	305	305	305	305	305	1	26	35	S. sonnei	2020	202001	pMSM	CC152	NA	NA	Yes	NA	CTX-M-3	aadA-1b[v];aph(6)-Id,strB	-	mdf(A)*;strA;sat2A	dfrA-1	tet(A)-1[u]	sul-2[v]	-	Absent	1	52	360	718	1963	2436	3937
SRR11206403	ESC_JB1759AA_AS	3.6.1	1.1.1.38.336.2443.3946	132310	132310	132310	13550	464	464	364	305	305	305	305	305	305	1	18	174	S. sonnei	2020	202001	pMSM	CC152	NA	NA	NA	NA	-	aph(6)-Id,strB	gyrA_EC2[83:S-L]	mdf(A)*;strA[v];sat2A	dfrA-1[v]	tet(A)-1[u]	sul-2[v]	-	Absent	1	1	1	38	336	2443	3946
SRR11206407	ESC_JB1760AA_AS	3.6.1.1.2	1.1.1.1.377.394.3945	132309	132309	98748	98748	698	385	364	305	305	305	305	305	305	1	54	37	S. sonnei	2020	202001	pMSM	CC152	Yes	Yes	Yes	Yes	CTX-M-27	aph(6)-Id,strB;aadA-5	gyrA_EC2[83:S-L;87:D-G];parC_EC2[80:S-I];qnrB-19	erm(B)[v];mph-(A);mdf(A)*;strA[v];sat2A	dfrA-1[v];dfrA-17	tet(A)-1[u]	sul-2[v];sul-1[v]	-	Present	1	1	1	1	377	394	3945
SRR11206457	No metadata	3.6.1.1.2	1.1.1.1.377.394.3880	132307	123283	80807	2712	698	385	364	305	305	305	305	305	305	1	9	175	S. sonnei	2020	202001	pMSM	CC152	Yes	Yes	Yes	Yes	CTX-M-134	aph(6)-Id,strB[v]	gyrA_EC2[83:S-L;87:D-G];parC_EC2[80:S-I]	mdf(A)*;mph-(A);strA[v];sat2A	dfrA-1[v]	tet(A)-1[u]	sul-2[v]	-	No metadata	1	1	1	1	377	394	3880
SRR11206529	ESC_JB1764AA_AS	3.6.1.1.2	1.1.1.1.377.2229.3521	132305	124353	114325	114325	698	385	364	305	305	305	305	305	305	1	5	40	S. sonnei	2020	202001	pMSM	CC152	Yes	Yes	NA	NA	TEM-1	aph(6)-Id,strB;aadA-5	gyrA_EC2[83:S-L;87:D-G];parC_EC2[80:S-I]	erm(B)[v];mdf(A)*;mph-(A);strA[v];sat2A	dfrA-1[v];dfrA-17	tet(A)-1[u]	sul-2[v];sul-1[v]	-	Absent	1	1	1	1	377	2229	3521
SRR11215155	ESC_JB2793AA_AS	3.6.1.1.2	1.1.1.1.377.394.3951	128125	126270	20891	2712	698	385	364	305	305	305	305	305	305	1	28	44	S. sonnei	2020	202001	pMSM	CC152	Yes	Yes	NA	NA	TEM-1	aadA-5;aph(6)-Id,strB	gyrA_EC2[83:S-L;87:D-G];parC_EC2[80:S-I]	erm(B)[v];mdf(A)*;mph-(A);strA[v];sat2A	dfrA-1[v];dfrA-17	tet(A)-1[u]	sul-2[v];sul-1[v]	-	Absent	1	1	1	1	377	394	3951
SRR11215163	ESC_JB2795AA_AS	3.6.1	1.1.1.38.1972.2448.3954	132406	132406	132406	132406	464	464	364	305	305	305	305	305	305	1	36	25	S. sonnei	2020	202001	All other adults	CC152	NA	NA	NA	NA	-	-	gyrA_EC2[83:S-L]	mdf(A)*;sat2A	dfrA-1[v]	-	-	-	Absent	1	1	1	38	1972	2448	3954
SRR11215168	ESC_JB2797AA_AS	3.6.1.1.2	1.1.1.1.377.394.3764	132404	118704	20891	2712	698	385	364	305	305	305	305	305	305	1	28	44	S. sonnei	2020	202001	pMSM	CC152	Yes	Yes	NA	NA	TEM-1	aadA-5;aph(6)-Id,strB	gyrA_EC2[83:S-L;87:D-G];parC_EC2[80:S-I]	erm(B)[v];mdf(A)*;mph-(A);strA[v];sat2A	dfrA-1[v];dfrA-17	tet(A)-1[u]	sul-2[v];sul-1[v]	-	Absent	1	1	1	1	377	394	3764
SRR11215171	ESC_JB2798AA_AS	3.7.26	1.52.480.1049.1922.2371.3948	132401	132401	124107	124107	124107	124107	305	305	305	305	305	305	305	1	15	176	S. sonnei	2020	202001	Child	CC152	NA	NA	NA	NA	-	aadA-1b[v];aph(6)-Id,strB	-	mdf(A)*;strA;sat2A	dfrA-1	tet(A)-1[u]	sul-2[v]	-	Absent	1	52	480	1049	1922	2371	3948
SRR11215178	ESC_JB2801AA_AS	3.7.16	1.3.12.1069.1969.2445.3950	132400	132400	132400	132400	132400	451	305	305	305	305	305	305	305	1	47	11	S. sonnei	2020	202001	All other adults	CC152	NA	NA	Yes	NA	CTX-M-3	aadA-1b[v];aph(6)-Id,strB	-	mdf(A)*;strA;sat2A	dfrA-1	tet(A)-1[u]	sul-2[v]	-	Absent	1	3	12	1069	1969	2445	3950
SRR11215189	ESC_JB2804AA_AS	2.4.3	2.75.164.655.1973.2449.3955	132417	132417	132417	132417	37497	37497	37497	520	393	305	305	305	305	1	52	1	S. sonnei	2020	202001	All other adults	CC152	NA	NA	NA	NA	-	aph(6)-Id,strB	-	mdf(A)*;strA	dfrA-14[v]	-	sul-2[v]	-	Absent	2	75	164	655	1973	2449	3955
SRR11215190	ESC_JB2805AA_AS	2.4.2	2.75.386.1070.1970.2446.3952	132402	132402	125291	125291	125291	63950	21080	520	393	305	305	305	305	1	52	1	S. sonnei	2020	202001	All other adults	CC152	NA	NA	NA	NA	-	aph(6)-Id,strB	-	mdf(A)*;strA[u]	dfrA-14[v]	-	sul-2[v]	-	Absent	2	75	386	1070	1970	2446	3952
SRR11215191	ESC_JB2806AA_AS	3.6.1	1.1.1.38.336.2443.3946	132398	132310	132310	13550	464	464	364	305	305	305	305	305	305	1	18	177	S. sonnei	2020	202001	All other adults	CC152	NA	NA	NA	NA	-	aph(6)-Id,strB	gyrA_EC2[83:S-L]	mdf(A)*;strA[v];sat2A	dfrA-1[v]	tet(A)-1[u]	sul-2[v]	-	Absent	1	1	1	38	336	2443	3946
SRR11215220	ESC_JB2815AA_AS	3.7.18	1.252.486.1072.1975.2451.3957	132446	132446	132446	132446	73621	363	305	305	305	305	305	305	305	1	26	178	S. sonnei	2020	202001	All other adults	CC152	NA	NA	NA	NA	-	aph(6)-Id,strB;aadA-1b[v]	-	mdf(A)*;strA;sat2A	dfrA-1	tet(A)-1[u]	sul-2[v]	-	Absent	1	252	486	1072	1975	2451	3957
SRR11215226	ESC_JB2818AA_AS	3.6.1.1	1.1.1.338.1974.2450.3956	132415	132415	124695	124695	30608	30608	364	305	305	305	305	305	305	1	8	28	S. sonnei	2020	202001	All other adults	CC152	NA	Yes	NA	NA	-	-	gyrA_EC2[83:S-L;87:D-N];parC_EC2[80:S-I]	mdf(A)*;sat2A	dfrA-1[v]	-	-	-	Absent	1	1	1	338	1974	2450	3956
SRR11215228	ESC_JB2820AA_AS	3.7.25	1.3.3.3.341.355.3823	132442	132442	34637	34637	373	365	305	305	305	305	305	305	305	1	2	179	S. sonnei	2020	202001	Child	CC152	NA	NA	Yes	NA	CTX-M-15	aadA-1b[v]	qnrS-1	mdf(A)*;sat2A	dfrA-1	-	-	-	Absent	1	3	3	3	341	355	3823
SRR11215240	ESC_JB2823AA_AS	3.6.1.1	1.1.1.1044.1976.2452.3958	132413	132413	132413	123723	123723	385	364	305	305	305	305	305	305	1	22	9	S. sonnei	2020	202001	All other adults	CC152	NA	Yes	NA	NA	-	-	gyrA_EC2[83:S-L;87:D-G];parC_EC2[80:S-I]	mdf(A)*;sat2A	dfrA-1[v]	-	-	-	Absent	1	1	1	1044	1976	2452	3958
SRR11361399	ESC_JB8752AA_AS	3.6.1.1.2	1.1.1.1.377.394.3880	133564	123283	80807	2712	698	385	364	305	305	305	305	305	305	1	55	180	S. sonnei	2020	202001	pMSM	CC152	Yes	Yes	Yes	Yes	CTX-M-134	aph(6)-Id,strB[v]	gyrA_EC2[83:S-L;87:D-G];parC_EC2[80:S-I]	mph-(A);mdf(A)*;strA[v];sat2A	dfrA-1[v]	tet(A)-1[u]	sul-2[v]	-	Absent	1	1	1	1	377	394	3880
SRR11361723	ESC_JB8757AA_AS	2.10.1	2.120.149.1074.1983.2461.3977	133563	133563	133563	133563	5136	5130	5130	520	393	305	305	305	305	1	52	1	S. sonnei	2020	202001	pMSM	CC152	NA	NA	NA	NA	-	aadA-1b[v];aph(6)-Id,strB	-	mdf(A)*;strA;sat2A	dfrA-1	-	sul-2[v]	-	Absent	2	120	149	1074	1983	2461	3977
SRR11361736	ESC_JB8762AA_AS	3.7.25	1.3.3.3.341.355.3967	133555	133555	81217	34637	373	365	305	305	305	305	305	305	305	1	7	181	S. sonnei	2020	202001	All other adults	CC152	NA	NA	Yes	NA	CTX-M-15	aadA-1b[v];aph(6)-Id,strB	qnrS-1	mdf(A)*;strA;sat2A	dfrA-1	tet(A)-1[u]	sul-2[v]	-	Absent	1	3	3	3	341	355	3967
SRR11361741	ESC_JB8763AA_AS	3.6.1.1	1.1.1.265.1959.2455.3964	133467	131889	131889	92886	536	385	364	305	305	305	305	305	305	1	27	35	S. sonnei	2020	202001	pMSM	CC152	NA	Yes	Yes	NA	CTX-M-15;TEM-1	aph(6)-Id,strB;aac(3)-IId	gyrA_EC2[83:S-L;87:D-G];parC_EC2[80:S-I]	mdf(A)*;strA[v];sat2A	dfrA-1[v]	tet(A)-1[u]	sul-2[v]	-	Absent	1	1	1	265	1959	2455	3964
SRR11361747	ESC_JB8766AA_AS	3.6.1.1.2	1.1.1.1.377.394.3976	133466	133466	80807	2712	698	385	364	305	305	305	305	305	305	1	9	182	S. sonnei	2020	202001	pMSM	CC152	Yes	Yes	NA	NA	TEM-1	aph(6)-Id,strB;aadA-5	gyrA_EC2[83:S-L;87:D-G];parC_EC2[80:S-I]	erm(B)[v];mdf(A)*;mph-(A);strA[v];sat2A	dfrA-1[v];dfrA-17	tet(A)-1[u]	sul-2[v];sul-1[v]	-	Absent	1	1	1	1	377	394	3976
SRR11361777	ESC_JB8771AA_AS	3.6.1.1.2	1.1.1.1.377.2229.3959	133465	124353	114325	114325	698	385	364	305	305	305	305	305	305	1	5	40	S. sonnei	2020	202001	pMSM	CC152	Yes	Yes	NA	NA	TEM-1	aph(6)-Id,strB;aadA-5	gyrA_EC2[83:S-L;87:D-G];parC_EC2[80:S-I]	erm(B)[v];mdf(A)*;mph-(A);strA[v];sat2A	dfrA-1[v];dfrA-17	tet(A)-1[u]	sul-2[v];sul-1[v]	-	Absent	1	1	1	1	377	2229	3959
SRR11361780	ESC_JB8772AA_AS	3.6.1.1.2	1.1.1.1.377.394.3975	133460	133460	80807	2712	698	385	364	305	305	305	305	305	305	1	1	183	S. sonnei	2020	202001	pMSM	CC152	Yes	Yes	Yes	Yes	CTX-M-134	aph(6)-Id,strB[v]	gyrA_EC2[83:S-L;87:D-G];parC_EC2[80:S-I]	mdf(A)*;mph-(A);strA[v];sat2A	dfrA-1[v]	tet(A)-1[u]	sul-2[v]	-	Absent	1	1	1	1	377	394	3975
SRR11361815	ESC_JB8779AA_AS	3.7.10	1.115.141.284.1977.2453.3960	133456	133456	133456	133456	37792	21090	305	305	305	305	305	305	305	1	18	12	S. sonnei	2020	202001	All other adults	CC152	NA	NA	NA	NA	-	aph(6)-Id,strB[v];aadA-1b[v]	-	mdf(A)*;strA;sat2A	dfrA-1	tet(A)-1[u]	sul-2[v]	-	Absent	1	115	141	284	1977	2453	3960
SRR11361817	ESC_JB8780AA_AS	3.6.1.1.2	1.1.1.1.377.394.3969	133484	133484	20891	2712	698	385	364	305	305	305	305	305	305	1	42	184	S. sonnei	2020	202001	pMSM	CC152	NA	Yes	NA	NA	-	aph(6)-Id,strB	gyrA_EC2[83:S-L;87:D-G];parC_EC2[80:S-I]	mdf(A)*;strA[v];sat2A	dfrA-1[v]	tet(A)-1[u]	sul-2[v]	-	Absent	1	1	1	1	377	394	3969
SRR11361819	ESC_JB8781AA_AS	3.6.1.1.2	1.1.1.1.377.2389.3871	126268	124592	124592	2712	698	385	364	305	305	305	305	305	305	1	43	46	S. sonnei	2020	202001	pMSM	CC152	Yes	Yes	NA	NA	-	-	gyrA_EC2[83:S-L;87:D-G];parC_EC2[80:S-I]	mph-(A);mdf(A)*;sat2A	dfrA-1[v];dfrA-5	-	sul-1[v]	-	Absent	1	1	1	1	377	2389	3871
SRR11361821	ESC_JB8782AA_AS	3.6.1	1.1.1.38.1982.2459.3971	133486	133486	133486	133486	464	464	364	305	305	305	305	305	305	1	8	28	S. sonnei	2020	202001	All other adults	CC152	NA	NA	NA	NA	-	aph(6)-Id,strB	gyrA_EC2[83:S-L]	mdf(A)*;strA[v];sat2A	dfrA-1[v]	tet(A)-1[u]	sul-2[v]	-	Absent	1	1	1	38	1982	2459	3971
SRR11361830	ESC_JB8783AA_AS	3.7.10	1.115.141.284.1978.2454.3963	133489	133489	133489	67976	37792	21090	305	305	305	305	305	305	305	1	18	12	S. sonnei	2020	202001	All other adults	CC152	NA	NA	NA	NA	-	aadA-1b[v];aph(6)-Id,strB[v]	-	mdf(A)*;strA;sat2A	dfrA-1	tet(A)-1[u]	sul-2[v]	-	Absent	1	115	141	284	1978	2454	3963
SRR11361836	ESC_JB8785AA_AS	3.7.30.4.1	1.3.4.461.1979.2456.3966	133485	133485	133485	133485	98701	305	305	305	305	305	305	305	305	1	30	185	S. sonnei	2020	202001	pMSM	CC152	NA	NA	Yes	NA	CTX-M-15	aadA-1b[v]	qnrS-1	mdf(A)*;sat2A	dfrA-1	-	-	-	Absent	1	3	4	461	1979	2456	3966
SRR11361847	ESC_JB8791AA_AS	2.7.4	2.75.176.1073.1981.2458.3970	133481	133481	133481	133481	133481	20871	20871	520	393	305	305	305	305	1	23	1	S. sonnei	2020	202001	All other adults	CC152	NA	NA	NA	NA	OXA-1	-	-	mdf(A)*	-	tet(A)	-	catA-1	Absent	2	75	176	1073	1981	2458	3970
SRR11361852	ESC_JB8794AA_AS	3.6.1.1.2	1.1.1.1.377.2229.3521	133465	124353	114325	114325	698	385	364	305	305	305	305	305	305	1	5	40	S. sonnei	2020	202001	pMSM	CC152	Yes	Yes	NA	NA	TEM-1	aph(6)-Id,strB;aadA-5	gyrA_EC2[83:S-L;87:D-G];parC_EC2[80:S-I]	erm(B)[v];mdf(A)*;mph-(A);strA[v];sat2A	dfrA-1[v];dfrA-17	tet(A)-1[u]	sul-2[v];sul-1[v]	-	Absent	1	1	1	1	377	2229	3521
SRR11361855	ESC_JB8795AA_AS	3.6.1.1.2	1.1.1.1.377.2389.3871	133488	124592	124592	2712	698	385	364	305	305	305	305	305	305	1	43	46	S. sonnei	2020	202001	pMSM	CC152	Yes	Yes	NA	NA	-	-	gyrA_EC2[83:S-L;87:D-G];parC_EC2[80:S-I]	mdf(A)*;mph-(A);sat2A	dfrA-1[v];dfrA-5	-	sul-1[v]	-	Absent	1	1	1	1	377	2389	3871
SRR11361862	ESC_JB8798AA_AS	3.6.1.1.2	1.1.1.1.377.2444.3972	133473	132309	98748	98748	698	385	364	305	305	305	305	305	305	1	54	37	S. sonnei	2020	202001	Unknown	CC152	Yes	Yes	Yes	Yes	CTX-M-27	aph(6)-Id,strB;aadA-5	gyrA_EC2[83:S-L;87:D-G];parC_EC2[80:S-I];qnrB-19	erm(B)[v];mdf(A)*;mph-(A);strA[v];sat2A	dfrA-1[v];dfrA-17	tet(A)-1[u]	sul-2[v];sul-1[v]	-	Present	1	1	1	1	377	2444	3972
SRR11361864	ESC_JB8799AA_AS	3.6.1.1.2	1.1.1.1.377.2229.3965	133465	124353	114325	114325	698	385	364	305	305	305	305	305	305	1	5	40	S. sonnei	2020	202001	pMSM	CC152	Yes	Yes	NA	NA	TEM-1	aph(6)-Id,strB;aadA-5	gyrA_EC2[83:S-L;87:D-G];parC_EC2[80:S-I]	erm(B)[v];mdf(A)*;mph-(A);sat2A;strA[v]	dfrA-17;dfrA-1[v]	tet(A)-1[u]	sul-2[v];sul-1[v]	-	Absent	1	1	1	1	377	2229	3965
SRR11363384	ESC_JB9102AA_AS	3.7.30.4.1	1.3.4.461.1979.2456.3966	133581	133485	133485	133485	98701	305	305	305	305	305	305	305	305	1	30	186	S. sonnei	2020	202001	All other adults	CC152	NA	NA	Yes	NA	CTX-M-15	aadA-1b[v]	qnrS-1	mdf(A)*;sat2A	dfrA-1	-	-	-	Absent	1	3	4	461	1979	2456	3966
SRR11363385	ESC_JB9103AA_AS	3.6.1.1.2	1.1.1.1.377.2229.3961	133465	124353	114325	114325	698	385	364	305	305	305	305	305	305	1	5	40	S. sonnei	2020	202001	pMSM	CC152	Yes	Yes	NA	NA	TEM-1	aph(6)-Id,strB;aadA-5	gyrA_EC2[83:S-L;87:D-G];parC_EC2[80:S-I]	erm(B)[v];mdf(A)*;mph-(A);strA[v];sat2A	dfrA-1[v];dfrA-17	tet(A)-1[u]	sul-2[v];sul-1[v]	-	Absent	1	1	1	1	377	2229	3961
SRR11425038	ESC_KB0204AA_AS	3.7.25	1.3.3.3.341.2420.3980	133824	133824	128522	107030	373	365	305	305	305	305	305	305	305	1	7	187	S. sonnei	2020	202001	All other adults	CC152	NA	NA	Yes	NA	CTX-M-15	aadA-1b[v];aph(6)-Id,strB	qnrS-1	mdf(A)*;strA;sat2A	dfrA-1	tet(A)-1[u]	sul-2[v]	-	Absent	1	3	3	3	341	2420	3980
SRR11425053	ESC_KB0207AA_AS	3.6.1.1	1.1.1.265.444.2460.3973	133821	133821	21002	2701	536	385	364	305	305	305	305	305	305	1	12	188	S. sonnei	2020	202001	All other adults	CC152	NA	Yes	NA	NA	DHA-1;TEM-117-p*	-	gyrA_EC2[83:S-L;87:D-G];parC_EC2[80:S-I];qnrB-4	mdf(A)*;sat2A	dfrA-1[v]	tet(A)-1[u];tet(X)[v]	sul-1[v]	floR[v]	Absent	1	1	1	265	444	2460	3973
SRR11425054	ESC_KB0208AA_AS	3.6.1.1.2	1.1.1.1.377.394.3976	133820	133466	80807	2712	698	385	364	305	305	305	305	305	305	1	9	189	S. sonnei	2020	202001	pMSM	CC152	Yes	Yes	NA	NA	TEM-1	aph(6)-Id,strB;aadA-5	gyrA_EC2[83:S-L;87:D-G];parC_EC2[80:S-I]	erm(B)[v];mdf(A)*;mph-(A);strA[v];sat2A	dfrA-1[v];dfrA-17	tet(A)-1[u]	sul-2[v];sul-1[v]	-	Absent	1	1	1	1	377	394	3976
SRR11429592	ESC_KB0210AA_AS	3.7.25	1.3.3.3.341.2318.3978	133818	133818	133818	118745	373	365	305	305	305	305	305	305	305	1	7	16	S. sonnei	2020	202001	All other adults	CC152	NA	NA	Yes	NA	CTX-M-15	aadA-1b[v];aph(6)-Id,strB	qnrS-1	mdf(A)*;strA;sat2A	dfrA-1	tet(A)-1[u]	sul-2[v]	-	Absent	1	3	3	3	341	2318	3978
SRR11442258	ESC_KB0800AA_AS	3.6.1.1.2	1.1.1.1.377.394.3981	133951	124110	20891	100823	698	385	364	305	305	305	305	305	305	1	44	43	S. sonnei	2020	202001	pMSM	CC152	Yes	Yes	NA	NA	TEM-1	aadA-5;aph(6)-Id,strB	gyrA_EC2[83:S-L;87:D-G];parC_EC2[80:S-I]	erm(B)[v];mdf(A)*;mph-(A);strA[v];sat2A	dfrA-1[v];dfrA-17	tet(A)-1[u]	sul-1[v];sul-2[v]	-	Absent	1	1	1	1	377	394	3981
SRR11442273	ESC_KB0804AA_AS	3.6.1.1.2	1.1.1.1.377.394.3821	133946	124110	20891	100823	698	385	364	305	305	305	305	305	305	1	28	190	S. sonnei	2020	202001	pMSM	CC152	Yes	Yes	NA	NA	TEM-1	aadA-5;aph(6)-Id,strB	gyrA_EC2[83:S-L;87:D-G];parC_EC2[80:S-I]	erm(B)[v];mdf(A)*;mph-(A);strA[v];sat2A	dfrA-1[v];dfrA-17	tet(A)-1[u]	sul-2[v];sul-1[v]	-	Absent	1	1	1	1	377	394	3821
SRR11442278	ESC_KB0805AA_AS	3.7.7	1.131.479.1076.1985.2463.3982	133948	133948	133948	133948	133948	124115	11196	305	305	305	305	305	305	1	49	191	S. sonnei	2020	202001	All other adults	CC152	NA	NA	NA	NA	OXA-1	-	-	mdf(A)*;sat2A	dfrA-1	tet(A)	sul-2[v]	catA-1	Absent	1	131	479	1076	1985	2463	3982
SRR11442297	ESC_KB0814AA_AS	3.6.1.1.2	1.1.1.1.377.2229.3983	133979	133979	114325	114325	698	385	364	305	305	305	305	305	305	1	5	40	S. sonnei	2020	202001	pMSM	CC152	Yes	Yes	NA	NA	TEM-1	aph(6)-Id,strB;aadA-5	gyrA_EC2[83:S-L;87:D-G];parC_EC2[80:S-I]	erm(B)[v];mdf(A)*;mph-(A);strA[v];sat2A	dfrA-1[v];dfrA-17	tet(A)-1[u]	sul-2[v];sul-1[v]	-	Absent	1	1	1	1	377	2229	3983
SRR11456904	ESC_KB1801AA_AS	3.6.1.1.2	1.1.1.1.377.394.3985	134256	133933	20891	2712	698	385	364	305	305	305	305	305	305	1	9	51	S. sonnei	2020	202001	pMSM	CC152	Yes	Yes	NA	NA	TEM-1	aph(6)-Id,strB;aadA-5	gyrA_EC2[83:S-L;87:D-G];parC_EC2[80:S-I]	erm(B)[v];mdf(A)*;mph-(A);strA[v];sat2A	dfrA-1[v];dfrA-17	tet(A)-1[u]	sul-2[v];sul-1[v]	-	Absent	1	1	1	1	377	394	3985
SRR11467424	ESC_KB1803AA_AS	3.6.1.1.2	1.1.1.1.377.394.3984	134257	134257	20891	2712	698	385	364	305	305	305	305	305	305	1	29	45	S. sonnei	2020	202001	pMSM	CC152	Yes	Yes	NA	NA	TEM-1	aph(6)-Id,strB;aadA-5	gyrA_EC2[83:S-L;87:D-G];parC_EC2[80:S-I]	erm(B)[v];mdf(A)*;mph-(A);strA[v];sat2A	dfrA-1[v];dfrA-17	tet(A)-1[u]	sul-2[v];sul-1[v]	-	Absent	1	1	1	1	377	394	3984
SRR11479016	ESC_KB3246AA_AS	3.6.1.1	1.1.1.1077.1986.2464.3987	134574	134574	134574	134574	134574	134574	364	305	305	305	305	305	305	1	8	28	S. sonnei	2020	202001	All other adults	CC152	NA	Yes	NA	NA	-	aph(6)-Id,strB	gyrA_EC2[83:S-L;87:D-G];parC_EC2[80:S-I]	mdf(A)*;strA[v];sat2A	dfrA-1[v]	tet(A)-1[u]	sul-2[v]	-	Absent	1	1	1	1077	1986	2464	3987
SRR11479055	ESC_KB3247AA_AS	3.7.3	1.55.66.408.552.2465.3988	134546	134546	134546	64568	35297	13562	305	305	305	305	305	305	305	1	39	192	S. sonnei	2020	202001	All other adults	CC152	NA	NA	NA	NA	-	aadA-1b[v];aph(6)-Id,strB	-	mdf(A)*;strA;sat2A	dfrA-1	tet(A)-1[u]	sul-2[v]	-	Absent	1	55	66	408	552	2465	3988
SRR11479060	ESC_KB3248AA_AS	3.7.30.4.1	1.3.4.461.1904.2343.3986	134508	134508	134508	122808	122808	305	305	305	305	305	305	305	305	1	30	193	S. sonnei	2020	202001	All other adults	CC152	NA	NA	NA	NA	-	aadA-1b[v]	-	mdf(A)*;sat2A	dfrA-1	-	-	-	Absent	1	3	4	461	1904	2343	3986
SRR11488035	ESC_KB3254AA_AS	3.6.1.1	1.1.1.465.1798.2179.3993	134545	134545	105044	105044	105044	385	364	305	305	305	305	305	305	1	19	28	S. sonnei	2020	202001	Child	CC152	NA	Yes	NA	NA	-	aph(6)-Id,strB	gyrA_EC2[83:S-L;87:D-G];parC_EC2[80:S-I]	mdf(A)*;strA[v];sat2A	dfrA-1[v]	tet(A)-1[u]	sul-2[v]	-	Absent	1	1	1	465	1798	2179	3993
SRR11488036	ESC_KB3255AA_AS	3.7.11	1.3.167.372.1987.2468.3992	134517	134517	134517	134517	134517	21118	305	305	305	305	305	305	305	1	47	194	S. sonnei	2020	202001	All other adults	CC152	NA	NA	NA	NA	-	aadA-1b[v];aph(6)-Id,strB	-	mdf(A)*;strA;sat2A	dfrA-1	tet(A)-1[u]	sul-2[v]	-	Absent	1	3	167	372	1987	2468	3992
SRR11488037	ESC_KB3256AA_AS	3.7	1.21.173.1075.1984.2462.3979	134544	134544	134544	134544	134544	21068	305	305	305	305	305	305	305	1	26	35	S. sonnei	2020	202001	Child	CC152	NA	NA	NA	NA	-	aadA-1b[v];aph(6)-Id,strB	-	mdf(A)*;strA;sat2A	dfrA-1	tet(A)-1[u]	sul-2[v]	-	Absent	1	21	173	1075	1984	2462	3979
SRR11488038	ESC_KB3257AA_AS	3.6.1	1.1.1.38.1982.2466.3989	134515	134515	133486	133486	464	464	364	305	305	305	305	305	305	1	8	28	S. sonnei	2020	202001	All other adults	CC152	NA	NA	NA	NA	-	aph(6)-Id,strB	gyrA_EC2[83:S-L]	mdf(A)*;strA[v];sat2A	dfrA-1[v]	tet(A)-1[u]	sul-2[v]	-	Absent	1	1	1	38	1982	2466	3989
SRR11488041	ESC_KB3260AA_AS	3.6.1.1.2	1.1.1.1.377.2229.3959	133465	124353	114325	114325	698	385	364	305	305	305	305	305	305	1	5	195	S. sonnei	2020	202001	pMSM	CC152	Yes	Yes	NA	NA	TEM-1	aph(6)-Id,strB;aadA-5	gyrA_EC2[83:S-L;87:D-G];parC_EC2[80:S-I]	erm(B)[v];mdf(A)*;mph-(A);strA[v];sat2A	dfrA-1[v];dfrA-17	tet(A)-1[u]	sul-2[v];sul-1[v]	-	Absent	1	1	1	1	377	2229	3959
SRR11488049	ESC_KB3264AA_AS	3.6.1.1.2	1.1.1.1.377.394.3759	134509	122856	20891	2712	698	385	364	305	305	305	305	305	305	1	9	196	S. sonnei	2020	202001	pMSM	CC152	Yes	Yes	Yes	Yes	CTX-M-55;TEM-1	aadA-5	gyrA_EC2[83:S-L;87:D-G];parC_EC2[80:S-I]	erm(B)[v];mdf(A)*;mph-(A);sat2A	dfrA-1[v];dfrA-17	-	sul-1[v]	-	Absent	1	1	1	1	377	394	3759
SRR11488050	ESC_KB3265AA_AS	3.6.1.1.2	1.1.1.1.377.2229.3994	134510	134510	114325	114325	698	385	364	305	305	305	305	305	305	1	9	52	S. sonnei	2020	202001	pMSM	CC152	Yes	Yes	NA	NA	TEM-1	aph(6)-Id,strB;aadA-5	gyrA_EC2[83:S-L;87:D-G];parC_EC2[80:S-I]	erm(B)[v];mdf(A)*;mph-(A);strA[v];sat2A	dfrA-1[v];dfrA-17	tet(A)-1[u]	sul-1[v];sul-2[v]	-	Absent	1	1	1	1	377	2229	3994
SRR11513765	ESC_KB4299AA_AS	3.6.1.1.2	1.1.1.1.377.394.3821	135410	124110	20891	100823	698	385	364	305	305	305	305	305	305	1	28	44	S. sonnei	2020	202001	All other adults	CC152	Yes	Yes	NA	NA	TEM-1	aadA-5;aph(6)-Id,strB	gyrA_EC2[83:S-L;87:D-G];parC_EC2[80:S-I]	erm(B)[v];mdf(A)*;mph-(A);strA[v];sat2A	dfrA-1[v];dfrA-17	tet(A)-1[u]	sul-2[v];sul-1[v]	-	Absent	1	1	1	1	377	394	3821
SRR11514034	ESC_KB4300AA_AS	3.6.1.1.2	1.1.1.1.377.394.3991	135409	135409	20891	2712	698	385	364	305	305	305	305	305	305	1	44	43	S. sonnei	2020	202001	pMSM	CC152	Yes	Yes	NA	NA	TEM-1	aadA-5	gyrA_EC2[83:S-L;87:D-G];parC_EC2[80:S-I]	erm(B)[v];mdf(A)*;mph-(A);sat2A	dfrA-1[v];dfrA-17	-	sul-1[v]	-	Absent	1	1	1	1	377	394	3991
SRR11567159	ESC_KB8281AA_AS	2.7.3	2.75.164.802.1989.2470.3997	135886	135886	135886	135886	135886	85242	20915	520	393	305	305	305	305	1	52	1	S. sonnei	2020	202001	pMSM	CC152	NA	NA	NA	NA	-	aph(6)-Id,strB	-	mdf(A)*;strA[u]	dfrA-14[v]	-	sul-2[v]	-	Absent	2	75	164	802	1989	2470	3997
SRR11583532	ESC_KB8286AA_AS	3.7.30.4.1	1.3.4.461.1904.2343.3996	135895	135895	135895	122808	122808	305	305	305	305	305	305	305	305	1	40	197	S. sonnei	2020	202001	Child	CC152	NA	NA	NA	NA	-	aadA-1b[v]	-	mdf(A)*;sat2A	dfrA-1	-	-	-	Absent	1	3	4	461	1904	2343	3996
SRR11583619	ESC_KB8287AA_AS	3.6.1.1.2	1.1.1.1.377.394.3759	135898	135898	20891	2712	698	385	364	305	305	305	305	305	305	1	29	45	S. sonnei	2020	202001	pMSM	CC152	Yes	Yes	NA	NA	TEM-1	aph(6)-Id,strB;aadA-5	gyrA_EC2[83:S-L;87:D-G];parC_EC2[80:S-I]	erm(B)[v];mdf(A)*;mph-(A);strA[v];sat2A	dfrA-1[v];dfrA-17	tet(A)-1[u]	sul-1[v];sul-2[v]	-	Absent	1	1	1	1	377	394	3759
SRR11583624	ESC_KB8290AA_AS	3.6.1.1.2	1.1.1.1.377.394.3821	133951	124110	20891	100823	698	385	364	305	305	305	305	305	305	1	44	43	S. sonnei	2020	202001	All other adults	CC152	Yes	Yes	NA	NA	TEM-1	aadA-5;aph(6)-Id,strB	gyrA_EC2[83:S-L;87:D-G];parC_EC2[80:S-I]	erm(B)[v];mdf(A)*;mph-(A);strA[v];sat2A	dfrA-1[v];dfrA-17	tet(A)-1[u]	sul-2[v];sul-1[v]	-	Absent	1	1	1	1	377	394	3821
SRR11608761	ESC_KB9819AA_AS	2.10.1	2.6.170.1078.1990.2471.3998	136345	136345	136345	136345	126725	12585	5130	520	393	305	305	305	305	1	52	1	S. sonnei	2020	202002	pMSM	CC152	NA	NA	NA	NA	-	aph(6)-Id,strB[v]	-	mdf(A)*;strA	dfrA-1	-	sul-2[v]	-	Absent	2	6	170	1078	1990	2471	3998
SRR11657088	ESC_LB2960AA_AS	3.6.1.1.2	1.1.1.1.377.2229.3999	137541	134510	114325	114325	698	385	364	305	305	305	305	305	305	1	5	40	S. sonnei	2020	202002	All other adults	CC152	Yes	Yes	NA	NA	TEM-1	aadA-5	gyrA_EC2[83:S-L;87:D-G];parC_EC2[80:S-I]	erm(B)[v];mdf(A)*;mph-(A);sat2A	dfrA-1[v];dfrA-17	-	sul-1[v]	-	Absent	1	1	1	1	377	2229	3999
SRR11812394	ESC_LB4645AA_AS	3.6.1.1.2	1.1.1.1.377.394.3985	138917	133933	20891	2712	698	385	364	305	305	305	305	305	305	1	28	44	S. sonnei	2020	202002	pMSM	CC152	Yes	Yes	NA	NA	TEM-1	aph(6)-Id,strB;aadA-5	gyrA_EC2[83:S-L;87:D-G];parC_EC2[80:S-I]	erm(B)[v];mdf(A)*;mph-(A);strA[v];sat2A	dfrA-1[v];dfrA-17	tet(A)-1[u]	sul-2[v];sul-1[v]	-	Absent	1	1	1	1	377	394	3985
SRR11885016	ESC_LB5368AA_AS	3.6.3	1.1.29.49.547.2472.4004	139133	139133	139133	20980	20662	368	364	305	305	305	305	305	305	1	12	20	S. sonnei	2020	202002	Child	CC152	NA	NA	Yes	NA	CTX-M-15	aph(6)-Id,strB	gyrA_EC2[87:D-Y];qnrS-1	mdf(A)*;strA[v];sat2A	dfrA-1	tet(A)-1[u]	sul-2[v]	-	Absent	1	1	29	49	547	2472	4004
SRR11885019	ESC_LB5370AA_AS	3.6.3	1.1.29.49.547.2474.4006	139131	139131	139131	20980	20662	368	364	305	305	305	305	305	305	1	32	33	S. sonnei	2020	202002	All other adults	CC152	NA	NA	Yes	NA	CTX-M-15	-	gyrA_EC2[87:D-Y];qnrS-1	mdf(A)*;sat2A	dfrA-1	-	-	-	Absent	1	1	29	49	547	2474	4006
SRR11927480	ESC_LB6476AA_AS	3.6.1.1.2	1.1.1.1.377.2229.4007	139923	139923	114325	114325	698	385	364	305	305	305	305	305	305	1	5	40	S. sonnei	2020	202002	pMSM	CC152	Yes	Yes	NA	NA	TEM-1	aph(6)-Id,strB;aadA-5	gyrA_EC2[83:S-L;87:D-G];parC_EC2[80:S-I]	erm(B)[v];mdf(A)*;mph-(A);strA[v];sat2A	dfrA-1[v];dfrA-17	tet(A)-1[u]	sul-2[v];sul-1[v]	-	Absent	1	1	1	1	377	2229	4007
SRR12103267	ESC_LB9426AA_AS	3.6.1.1	1.1.1.60.1992.2476.4010	141238	141238	141238	141238	141238	385	364	305	305	305	305	305	305	1	27	35	S. sonnei	2020	202002	Child	CC152	NA	Yes	NA	NA	-	aph(6)-Id,strB	gyrA_EC2[83:S-L;87:D-G];parC_EC2[80:S-I]	mdf(A)*;strA[v];sat2A	dfrA-1[v]	tet(A)-1[u]	sul-2[v]	-	Absent	1	1	1	60	1992	2476	4010
SRR12109926	ESC_LB9427AA_AS	3.6.1.1	1.1.1.60.1992.2476.4011	141239	141239	141238	141238	141238	385	364	305	305	305	305	305	305	1	27	35	S. sonnei	2020	202002	Child	CC152	NA	Yes	NA	NA	-	aph(6)-Id,strB	gyrA_EC2[83:S-L;87:D-G];parC_EC2[80:S-I]	mdf(A)*;strA[v];sat2A	dfrA-1[v]	tet(A)-1[u]	sul-2[v]	-	Absent	1	1	1	60	1992	2476	4011
SRR12109946	ESC_LB9432AA_AS	3.6.3	1.1.29.49.1148.2477.4012	141237	141237	141237	141237	20662	368	364	305	305	305	305	305	305	1	20	18	S. sonnei	2020	202002	pMSM	CC152	Yes	NA	Yes	NA	CTX-M-15	aph(6)-Id,strB	gyrA_EC2[87:D-Y];qnrS-1	mdf(A)*;mph-(A);strA[v];sat2A	dfrA-1	tet(A)-1[u]	sul-2[v]	-	Absent	1	1	29	49	1148	2477	4012
SRR12109949	ESC_LB9433AA_AS	3.6.1.1.2	1.1.1.1.377.2229.3521	141233	124353	114325	114325	698	385	364	305	305	305	305	305	305	1	5	40	S. sonnei	2020	202002	pMSM	CC152	Yes	Yes	NA	NA	TEM-1	aph(6)-Id,strB;aadA-5	gyrA_EC2[83:S-L;87:D-G];parC_EC2[80:S-I]	erm(B)[v];mdf(A)*;mph-(A);strA[v];sat2A	dfrA-1[v];dfrA-17	tet(A)-1[u]	sul-2[v];sul-1[v]	-	Absent	1	1	1	1	377	2229	3521
SRR12144664	ESC_LB9825AA_AS	3.6.3	1.1.29.49.1148.2477.4012	141406	141237	141237	141237	20662	368	364	305	305	305	305	305	305	1	20	18	S. sonnei	2020	202002	pMSM	CC152	Yes	NA	Yes	NA	CTX-M-15	aph(6)-Id,strB	gyrA_EC2[87:D-Y];qnrS-1	mph-(A);mdf(A)*;strA[v];sat2A	dfrA-1	tet(A)-1[u]	sul-2[v]	-	Absent	1	1	29	49	1148	2477	4012
SRR12212053	ESC_MB1695AA_AS	3.6.1.1	1.1.1.60.1992.2476.4011	141580	141239	141238	141238	141238	385	364	305	305	305	305	305	305	1	27	35	S. sonnei	2020	202002	All other adults	CC152	NA	Yes	NA	NA	-	aph(6)-Id,strB	gyrA_EC2[83:S-L;87:D-G];parC_EC2[80:S-I]	mdf(A)*;strA[v];sat2A	dfrA-1[v]	tet(A)-1[u]	sul-2[v]	-	Absent	1	1	1	60	1992	2476	4011
SRR12212054	ESC_MB1696AA_AS	3.6.1.1	1.1.1.60.1992.2476.4011	141581	141239	141238	141238	141238	385	364	305	305	305	305	305	305	1	27	35	S. sonnei	2020	202002	All other adults	CC152	NA	Yes	NA	NA	-	aph(6)-Id,strB	gyrA_EC2[83:S-L;87:D-G];parC_EC2[80:S-I]	mdf(A)*;strA[v];sat2A	dfrA-1[v]	tet(A)-1[u]	sul-2[v]	-	Absent	1	1	1	60	1992	2476	4011
SRR12251261	ESC_MB1727AA_AS	3.7.30.1	1.3.488.1080.1993.2478.4014	141591	141591	141591	141591	141591	22716	305	305	305	305	305	305	305	1	35	198	S. sonnei	2020	202003	All other adults	CC152	NA	NA	NA	NA	-	aph(6)-Id,strB	-	mdf(A)*;strA;sat2A	dfrA-5;dfrA-1	-	sul-2[v];sul-1[v]	-	Absent	1	3	488	1080	1993	2478	4014
SRR12251265	ESC_MB1767AA_AS	3.6.1.1	1.1.1.60.1992.2476.4011	141597	141239	141238	141238	141238	385	364	305	305	305	305	305	305	1	27	35	S. sonnei	2020	202003	All other adults	CC152	NA	Yes	NA	NA	-	aph(6)-Id,strB	gyrA_EC2[83:S-L;87:D-G];parC_EC2[80:S-I]	mdf(A)*;strA[v];sat2A	dfrA-1[v]	tet(A)-1[u]	sul-2[v]	-	Absent	1	1	1	60	1992	2476	4011
SRR12263129	No metadata	3.6.1.1	1.1.1.60.1992.2476.4016	141581	141239	141238	141238	141238	385	364	305	305	305	305	305	305	1	47	199	S. sonnei	2020	202003	Child	CC152	NA	Yes	NA	NA	-	aph(6)-Id,strB	gyrA_EC2[83:S-L;87:D-G];parC_EC2[80:S-I]	mdf(A)*;strA[v];sat2A	dfrA-1[v]	tet(A)-1[u]	sul-2[v]	-	No metadata	1	1	1	60	1992	2476	4016
SRR12323694	ESC_MB3605AA_AS	3.6.2	1.1.18.26.1994.2479.4015	142449	141594	141594	141594	20878	378	364	305	305	305	305	305	305	1	50	200	S. sonnei	2020	202002	pMSM	CC152	NA	NA	NA	NA	-	aph(6)-Id,strB	-	mdf(A)*;strA[v];sat2A	dfrA-1	tet(A)-1[u]	sul-2[v]	-	Absent	1	1	18	26	1994	2479	4015
SRR12354742	ESC_MB4468AA_AS	3.6.2	1.1.18.26.1994.2479.4015	142667	141594	141594	141594	20878	378	364	305	305	305	305	305	305	1	50	201	S. sonnei	2020	202002	pMSM	CC152	NA	NA	NA	NA	-	aph(6)-Id,strB	-	mdf(A)*;strA[v];sat2A	dfrA-1	tet(A)-1[u]	sul-2[v]	-	Absent	1	1	18	26	1994	2479	4015
SRR12415948	ESC_MB7195AA_AS	3.6.1.1	1.1.1.60.1992.2476.4018	143485	143485	141238	141238	141238	385	364	305	305	305	305	305	305	1	11	202	S. sonnei	2020	202003	All other adults	CC152	NA	Yes	NA	NA	-	aph(6)-Id,strB	gyrA_EC2[83:S-L;87:D-G];parC_EC2[80:S-I]	mdf(A)*;strA[v];sat2A	dfrA-1[v]	tet(A)-1[u]	sul-2[v]	-	Absent	1	1	1	60	1992	2476	4018
SRR12462984	ESC_MB7411AA_AS	3.6.1.1	1.1.1.60.1992.2476.4011	143558	141239	141238	141238	141238	385	364	305	305	305	305	305	305	1	27	35	S. sonnei	2020	202003	Child	CC152	NA	Yes	NA	NA	-	aph(6)-Id,strB	gyrA_EC2[83:S-L;87:D-G];parC_EC2[80:S-I]	mdf(A)*;strA[v];sat2A	dfrA-1[v]	tet(A)-1[u]	sul-2[v]	-	Absent	1	1	1	60	1992	2476	4011
SRR12462987	ESC_MB7412AA_AS	3.7.29.1.4.1	1.3.197.460.1360.2481.4024	143559	143559	125873	62596	35769	35769	305	305	305	305	305	305	305	1	24	10	S. sonnei	2020	202003	pMSM	CC152	Yes	NA	Yes	NA	CTX-M-27	aadA-1b[v];aph(6)-Id,strB	gyrA_EC2[83:S-L]	erm(B)[v];mdf(A)*;mph-(A)*;strA;sat2A	dfrA-1	tet(A)-1[v]	sul-2[v]	-	Present	1	3	197	460	1360	2481	4024
SRR12541337	ESC_MB9369AA_AS	3.6.1.1.2	1.1.1.1.377.394.4025	144246	144246	98745	2712	698	385	364	305	305	305	305	305	305	1	43	203	S. sonnei	2020	202003	pMSM	CC152	Yes	Yes	NA	NA	TEM-1	aph(6)-Id,strB;aadA-5	gyrA_EC2[83:S-L;87:D-G];parC_EC2[80:S-I]	erm(B)[v];mdf(A)*;mph-(A);strA[v];sat2A	dfrA-1[v];dfrA-17	tet(A)-1[u]	sul-2[v];sul-1[v]	-	Absent	1	1	1	1	377	394	4025
SRR12630737	ESC_NB1633AA_AS	3.6.1.1	1.1.1.1.1324.2483.4027	144690	144690	68917	65222	65222	385	364	305	305	305	305	305	305	1	36	204	S. sonnei	2020	202003	pMSM	CC152	NA	NA	NA	NA	NA	NA	0	NA	NA	NA	NA	NA	Absent	1	1	1	1	1324	2483	4027
SRR12634814	ESC_NB1639AA_AS	3.6.3	1.1.29.49.1148.1296.4028	144693	144693	53008	53008	20662	368	364	305	305	305	305	305	305	1	20	205	S. sonnei	2020	202003	All other adults	CC152	Yes	NA	Yes	NA	CTX-M-15	aph(6)-Id,strB	gyrA_EC2[87:D-Y];qnrS-1	mdf(A)*;mph-(A);strA[v];sat2A	dfrA-1	tet(A)-1[u]	sul-2[v]	-	Absent	1	1	29	49	1148	1296	4028
SRR12718013	ESC_NB3457AA_AS	3.6.2	1.1.18.26.1994.2479.4029	145770	145770	141594	141594	20878	378	364	305	305	305	305	305	305	1	50	206	S. sonnei	2020	202003	pMSM	CC152	NA	NA	NA	NA	-	aph(6)-Id,strB	-	mdf(A)*;strA[v];sat2A	dfrA-1	tet(A)-1[u]	sul-2[v]	-	Absent	1	1	18	26	1994	2479	4029
SRR12718018	ESC_NB3459AA_AS	3.6.2	1.1.43.703.1152.2484.4030	145762	145762	145762	26701	26701	509	364	305	305	305	305	305	305	1	16	207	S. sonnei	2020	202003	pMSM	CC152	NA	NA	NA	NA	-	aph(6)-Id,strB	-	mdf(A)*;strA[v];sat2A	dfrA-1	tet(A)-1[u]	sul-2[v]	-	Absent	1	1	43	703	1152	2484	4030
SRR12742984	ESC_NB3703AA_AS	3.6.1.1	1.1.1.959.1996.2485.4031	145385	145385	145385	145385	81440	385	364	305	305	305	305	305	305	1	33	208	S. sonnei	2020	202003	All other adults	CC152	Yes	Yes	Yes	Yes	CTX-M-15	aph(6)-Id,strB;aadA-5	gyrA_EC2[83:S-L;87:D-G];parC_EC2[80:S-I];qnrS-1	mdf(A)*;mph-(A);strA[v];sat2A	dfrA-1[v];dfrA-17	tet(A)-1[u]	sul-1[v];sul-2[v]	-	Absent	1	1	1	959	1996	2485	4031
SRR12769803	No metadata	3.7.25	1.3.3.3.341.355.1915	147840	147840	34637	34637	373	365	305	305	305	305	305	305	305	1	56	209	S. sonnei	2019	201903	All other adults	CC152	NA	NA	Yes	NA	CTX-M-15	aadA-1b[v];aph(6)-Id,strB	qnrS-1	mdf(A)*;strA;sat2A	dfrA-1	tet(A)-1[u]	sul-2[v]	-	No metadata	1	3	3	3	341	355	1915
SRR12775230	ESC_NB8375AA_AS	3.6.2	1.1.18.26.1994.2479.4029	148030	148030	141594	141594	20878	378	364	305	305	305	305	305	305	1	50	210	S. sonnei	2020	202003	pMSM	CC152	NA	NA	NA	NA	-	aph(6)-Id,strB	-	mdf(A)*;strA[v];sat2A	dfrA-1	tet(A)-1[u]	sul-2[v]	-	Absent	1	1	18	26	1994	2479	4029
SRR12826288	ESC_OB1017AA_AS	3.6.3	1.1.29.49.1998.2487.4037	148707	148707	148707	148707	20662	368	364	305	305	305	305	305	305	1	34	211	S. sonnei	2020	202004	All other adults	CC152	NA	NA	Yes	NA	CTX-M-15	aph(6)-Id,strB	gyrA_EC2[87:D-Y];qnrS-1	mdf(A)*;strA[v];sat2A	dfrA-1	tet(A)-1[u]	sul-2[v]	-	Absent	1	1	29	49	1998	2487	4037
SRR12884838	ESC_OB2565AA_AS	3.6.1.1.2	1.1.1.1.377.394.4038	149213	149213	147566	98748	698	385	364	305	305	305	305	305	305	1	54	37	S. sonnei	2020	202004	pMSM	CC152	Yes	Yes	Yes	Yes	CTX-M-27	aph(6)-Id,strB;aadA-5	gyrA_EC2[83:S-L;87:D-G];parC_EC2[80:S-I];qnrB-19	erm(B)[v];mdf(A)*;mph-(A);strA[v];sat2A	dfrA-1[v];dfrA-17	tet(A)-1[u]	sul-2[v];sul-1[v]	-	Present	1	1	1	1	377	394	4038
SRR12963009	ESC_OB9063AA_AS	3.6.2	1.1.18.26.1994.2479.4029	150147	150147	141594	141594	20878	378	364	305	305	305	305	305	305	1	50	212	S. sonnei	2020	202004	pMSM	CC152	NA	NA	NA	NA	-	aph(6)-Id,strB	-	mdf(A)*;strA[v];sat2A	dfrA-1	tet(A)-1[u]	sul-2[v]	-	Absent	1	1	18	26	1994	2479	4029
SRR12963015	ESC_OB9065AA_AS	3.6.1.1.2	1.1.1.1.377.394.4039	150140	147566	147566	98748	698	385	364	305	305	305	305	305	305	1	54	37	S. sonnei	2020	202004	pMSM	CC152	Yes	Yes	Yes	Yes	CTX-M-27	aph(6)-Id,strB;aadA-5	gyrA_EC2[83:S-L;87:D-G];parC_EC2[80:S-I];qnrB-19	erm(B)[v];mdf(A)*;mph-(A);strA[v];sat2A	dfrA-1[v];dfrA-17	tet(A)-1[u]	sul-2[v];sul-1[v]	-	Present	1	1	1	1	377	394	4039
SRR12963019	ESC_OB9068AA_AS	3.6.3	1.1.29.49.1998.2487.4040	150139	150139	148707	148707	20662	368	364	305	305	305	305	305	305	1	12	213	S. sonnei	2020	202004	All other adults	CC152	NA	NA	Yes	NA	CTX-M-15	aph(6)-Id,strB	gyrA_EC2[87:D-Y];qnrS-1	mdf(A)*;strA[v];sat2A	dfrA-1	tet(A)-1[u]	sul-2[v]	-	Absent	1	1	29	49	1998	2487	4040
SRR12963023	ESC_OB9070AA_AS	3.6.2	1.1.18.26.1994.2479.4029	150137	150137	141594	141594	20878	378	364	305	305	305	305	305	305	1	50	214	S. sonnei	2020	202004	All other adults	CC152	NA	NA	NA	NA	-	aph(6)-Id,strB	-	mdf(A)*;strA[v];sat2A	dfrA-1	tet(A)-1[u]	sul-2[v]	-	Absent	1	1	18	26	1994	2479	4029
SRR13004325	ESC_PB3356AA_AS	3.6.1	1.1.1.38.1999.2488.4041	150804	150804	150804	150804	150804	464	364	305	305	305	305	305	305	1	8	215	S. sonnei	2020	202004	pMSM	CC152	NA	NA	NA	NA	-	aph(6)-Id,strB	gyrA_EC2[83:S-L]	mdf(A)*;strA[v];sat2A	dfrA-1[v]	tet(A)-1[u]	sul-2[v]	-	Absent	1	1	1	38	1999	2488	4041
SRR13153593	ESC_RB3201AA_AS	3.6.3	1.1.29.49.547.2489.4042	151505	151505	20980	20980	20662	368	364	305	305	305	305	305	305	1	32	33	S. sonnei	2020	202004	Child	CC152	NA	NA	Yes	NA	CTX-M-15	aph(6)-Id,strB	gyrA_EC2[87:D-Y];qnrS-1	mdf(A)*;strA[v];sat2A	dfrA-1	tet(A)-1[u]	sul-2[v]	-	Absent	1	1	29	49	547	2489	4042
SRR13168767	ESC_RB9013AA_AS	3.6.1.1.2	1.1.1.1.377.394.4043	152019	147566	147566	98748	698	385	364	305	305	305	305	305	305	1	54	37	S. sonnei	2020	202004	pMSM	CC152	Yes	Yes	Yes	Yes	CTX-M-27	aph(6)-Id,strB;aadA-5	gyrA_EC2[83:S-L;87:D-G];parC_EC2[80:S-I];qnrB-19	erm(B)[v];mdf(A)*;mph-(A);strA[v];sat2A	dfrA-1[v];dfrA-17	tet(A)-1[u]	sul-2[v];sul-1[v]	-	Present	1	1	1	1	377	394	4043
SRR13290204	ESC_TB6047AA_AS	3.6.2	1.1.18.26.1994.2479.4029	152874	152874	141594	141594	20878	378	364	305	305	305	305	305	305	1	49	38	S. sonnei	2020	202004	pMSM	CC152	NA	NA	NA	NA	-	aph(6)-Id,strB	-	mdf(A)*;strA[v];sat2A	dfrA-1	tet(A)-1[u]	sul-2[v]	-	Absent	1	1	18	26	1994	2479	4029
SRR13310629	ESC_TB8803AA_AS	3.6.3	1.1.29.49.2000.2491.4045	152995	152995	152995	152995	152995	368	364	305	305	305	305	305	305	1	20	18	S. sonnei	2020	202004	Child	CC152	NA	NA	Yes	NA	CTX-M-15	aph(6)-Id,strB	gyrA_EC2[87:D-Y];qnrS-1	mdf(A)*;strA[v];sat2A	dfrA-1	tet(A)-1[u]	sul-2[v]	-	Absent	1	1	29	49	2000	2491	4045
SRR13340760	ESC_UB0744AA_AS	3.6.3	1.1.29.49.2000.2491.4045	154134	154134	152995	152995	152995	368	364	305	305	305	305	305	305	1	20	18	S. sonnei	2020	202004	Child	CC152	NA	NA	Yes	NA	CTX-M-15	aph(6)-Id,strB	gyrA_EC2[87:D-Y];qnrS-1	mdf(A)*;strA[v];sat2A	dfrA-1	tet(A)-1[u]	sul-2[v]	-	Absent	1	1	29	49	2000	2491	4045
SRR13393899	No metadata	3.6.3	1.1.29.49.2000.2491.4045	155650	155650	155650	152995	152995	368	364	305	305	305	305	305	305	1	20	216	S. sonnei	2020	202004	All other adults	CC152	NA	NA	Yes	NA	CTX-M-15	aph(6)-Id,strB	gyrA_EC2[87:D-Y];qnrS-1	mdf(A)*;strA[v];sat2A	dfrA-1	tet(A)-1[u]	sul-2[v]	-	No metadata	1	1	29	49	2000	2491	4045
SRR13536325	No metadata	3.6.1	1.1.1.38.2004.2496.4050	157247	157247	157247	157247	464	464	364	305	305	305	305	305	305	1	6	7	S. sonnei	2021	202101	Child	CC152	NA	NA	NA	NA	-	aph(6)-Id,strB	gyrA_EC2[83:S-L]	mdf(A)*;strA[v];sat2A	dfrA-1[v]	tet(A)-1[u]	sul-2[v]	-	No metadata	1	1	1	38	2004	2496	4050
SRR13592189	No metadata	3.6.3	1.1.29.49.2005.2497.4051	158156	158156	158156	158156	20662	368	364	305	305	305	305	305	305	1	12	217	S. sonnei	2021	202101	Child	CC152	NA	NA	Yes	NA	CTX-M-15	aph(6)-Id,strB	gyrA_EC2[87:D-Y];qnrS-1	mdf(A)*;strA[v];sat2A	dfrA-1	tet(A)-1[u]	sul-2[v]	-	No metadata	1	1	29	49	2005	2497	4051
SRR13633147	No metadata	3.6.1	1.1.1.38.2006.2498.4052	158825	158825	158825	158825	464	464	364	305	305	305	305	305	305	1	22	9	S. sonnei	2021	202101	All other adults	CC152	NA	NA	NA	NA	NA	NA	0	NA	NA	NA	NA	NA	No metadata	1	1	1	38	2006	2498	4052
SRR13691425	No metadata	3.6.1	1.1.1.38.1999.2499.4053	159175	159175	159175	159175	150804	464	364	305	305	305	305	305	305	1	46	35	S. sonnei	2021	202101	Child	CC152	NA	NA	NA	NA	-	aph(6)-Id,strB	gyrA_EC2[83:S-L]	mdf(A)*;strA[v];sat2A	dfrA-1[v]	tet(A)-1[u]	sul-2[v]	-	No metadata	1	1	1	38	1999	2499	4053
SRR13785624	ESC_UB9904AA_AS	3.6.1.1.2	1.1.1.1.377.394.4058	159724	147566	147566	98748	698	385	364	305	305	305	305	305	305	1	54	37	S. sonnei	2021	202101	pMSM	CC152	Yes	Yes	Yes	Yes	CTX-M-27	aph(6)-Id,strB;aadA-5	gyrA_EC2[83:S-L;87:D-G];parC_EC2[80:S-I];qnrB-19	erm(B)[v];mdf(A)*;mph-(A);strA[v];sat2A	dfrA-1[v];dfrA-17	tet(A)-1[u]	sul-2[v];sul-1[v]	-	Present	1	1	1	1	377	394	4058
SRR13785627	No metadata	3.7.25	1.3.3.3.1275.2502.4057	159725	159725	159725	159725	365	365	305	305	305	305	305	305	305	1	17	8	S. sonnei	2021	202101	All other adults	CC152	NA	NA	Yes	NA	CTX-M-15	aadA-1b[v];aph(6)-Id,strB	qnrS-1	mdf(A)*;strA;sat2A	dfrA-1	tet(A)-1[u]	sul-2[v]	-	No metadata	1	3	3	3	1275	2502	4057
SRR13827871	No metadata	3.7.25	1.3.3.3.1275.2502.4057	160534	160534	159725	159725	365	365	305	305	305	305	305	305	305	1	17	8	S. sonnei	2021	202101	All other adults	CC152	NA	NA	Yes	NA	CTX-M-15	aadA-1b[v];aph(6)-Id,strB	qnrS-1	mdf(A)*;strA;sat2A	dfrA-1	tet(A)-1[u]	sul-2[v]	-	No metadata	1	3	3	3	1275	2502	4057
SRR13827883	No metadata	3.6.3	1.1.29.49.1148.2503.4059	160532	160532	160532	53008	20662	368	364	305	305	305	305	305	305	1	20	218	S. sonnei	2021	202101	Child	CC152	Yes	NA	Yes	NA	CTX-M-15	aph(6)-Id,strB	gyrA_EC2[87:D-Y];qnrS-1	mph-(A);mdf(A)*;strA[v];sat2A	dfrA-1	tet(A)-1[u]	sul-2[v]	-	No metadata	1	1	29	49	1148	2503	4059
SRR14097105	No metadata	3.6.1.1	1.1.1.60.2010.2505.4062	167071	167071	166173	100735	20889	385	364	305	305	305	305	305	305	1	22	9	S. sonnei	2021	202101	All other adults	CC152	NA	Yes	NA	NA	-	aph(6)-Id,strB	gyrA_EC2[83:S-L;87:D-G];parC_EC2[80:S-I]	mdf(A)*;strA[v];sat2A	dfrA-1[v]	tet(A)-1[u]	sul-2[v]	-	No metadata	1	1	1	60	2010	2505	4062
SRR14136391	No metadata	3.6.1.1	1.1.1.1084.2011.2506.4063	162844	162844	162844	162844	162844	385	364	305	305	305	305	305	305	1	12	219	S. sonnei	2021	202101	pMSM	CC152	NA	Yes	Yes	NA	CTX-M-15	aph(6)-Id,strB	gyrA_EC2[83:S-L;87:D-G];parC_EC2[80:S-I];qnrS-1	mdf(A)*;strA[v];sat2A	dfrA-1[v]	tet(A)-1[u]	sul-2[v]	-	No metadata	1	1	1	1084	2011	2506	4063
SRR14246972	No metadata	3.7.16	1.3.490.1085.2012.2507.4065	163781	163781	163781	163781	125353	125353	305	305	305	305	305	305	305	1	15	220	S. sonnei	2021	202101	Child	CC152	NA	NA	NA	NA	-	aadA-1b[v];aph(6)-Id,strB	-	mdf(A)*;strA;sat2A	dfrA-1	tet(A)-1[u]	sul-2[v]	-	No metadata	1	3	490	1085	2012	2507	4065
SRR14246973	No metadata	3.6.3	1.1.29.49.1148.1296.4066	163783	163783	53008	53008	20662	368	364	305	305	305	305	305	305	1	20	18	S. sonnei	2021	202101	All other adults	CC152	Yes	NA	Yes	NA	CTX-M-15	aph(6)-Id,strB	gyrA_EC2[87:D-Y];qnrS-1	mdf(A)*;mph-(A);strA[v];sat2A	dfrA-1	tet(A)-1[u]	sul-2[v]	-	No metadata	1	1	29	49	1148	1296	4066
SRR14255023	No metadata	3.6.1.1.2	1.1.1.1.377.394.4067	163854	163854	147566	98748	698	385	364	305	305	305	305	305	305	1	54	221	S. sonnei	2021	202101	pMSM	CC152	NA	Yes	NA	NA	-	aph(6)-Id,strB	gyrA_EC2[83:S-L;87:D-G];parC_EC2[80:S-I];qnrB-19	mdf(A)*;sat2A;strA[v]	dfrA-1[v]	tet(A)-1[u]	sul-2[v]	-	No metadata	1	1	1	1	377	394	4067
SRR14347813	No metadata	3.6.3	1.1.29.49.547.2509.4069	164586	164586	164586	103002	20662	368	364	305	305	305	305	305	305	1	12	222	S. sonnei	2021	202102	Child	0	NA	NA	Yes	NA	CTX-M-15	aph(6)-Id,strB	gyrA_EC2[87:D-Y];qnrS-1	mdf(A)*;strA[v];sat2A	dfrA-1	tet(A)-1[u]	sul-2[v]	-	No metadata	1	1	29	49	547	2509	4069
SRR14347816	No metadata	3.7.10	1.115.141.284.2013.2508.4068	164583	164583	164583	83402	37792	21090	305	305	305	305	305	305	305	1	22	223	S. sonnei	2021	202102	pMSM	CC152	NA	NA	NA	NA	-	aph(6)-Id,strB[v];aadA-1b[v]	-	mdf(A)*;strA;sat2A	dfrA-1	tet(A)-1[u]	sul-2[v]	-	No metadata	1	115	141	284	2013	2508	4068
SRR14407961	No metadata	3.6.1.1.2	1.1.1.1.377.394.4067	166058	166058	147566	98748	698	385	364	305	305	305	305	305	305	1	54	224	S. sonnei	2021	202102	pMSM	CC152	NA	Yes	NA	NA	-	aph(6)-Id,strB	gyrA_EC2[83:S-L;87:D-G];parC_EC2[80:S-I];qnrB-19	mdf(A)*;strA[v];sat2A	dfrA-1[v]	tet(A)-1[u]	sul-2[v]	-	No metadata	1	1	1	1	377	394	4067
SRR14559746	No metadata	3.6.3	1.1.29.49.2015.2511.4071	167756	167353	167353	167353	20662	368	364	305	305	305	305	305	305	1	33	14	S. sonnei	2021	202102	All other adults	CC152	NA	NA	Yes	NA	CTX-M-15	aph(6)-Id,strB	gyrA_EC2[87:D-Y];qnrS-1	mdf(A)*;strA[v];sat2A	dfrA-1	tet(A)-1[u]	sul-2[v]	-	No metadata	1	1	29	49	2015	2511	4071
SRR14570929	No metadata	3.6.3	1.1.29.49.1148.2516.4076	167858	167858	167858	53008	20662	368	364	305	305	305	305	305	305	1	20	225	S. sonnei	2021	202102	Child	CC152	Yes	NA	Yes	NA	CTX-M-15	aph(6)-Id,strB	gyrA_EC2[87:D-Y];qnrS-1	mdf(A)*;mph-(A);strA[v];sat2A	dfrA-1	tet(A)-1[u]	sul-2[v]	-	No metadata	1	1	29	49	1148	2516	4076
SRR14782977	No metadata	3.6.1.1.2	1.1.1.1.377.2528.4088	170158	170158	170158	2712	698	385	364	305	305	305	305	305	305	1	28	44	S. sonnei	2021	202102	pMSM	CC152	Yes	Yes	NA	NA	TEM-1	aadA-5;aph(6)-Id,strB	gyrA_EC2[83:S-L;87:D-G];parC_EC2[80:S-I]	erm(B)[v];mdf(A)*;mph-(A);strA[v];sat2A	dfrA-1[v];dfrA-17	tet(A)-1[u]	sul-2[v];sul-1[v]	-	No metadata	1	1	1	1	377	2528	4088
SRR14782979	No metadata	3.7	1.21.57.1094.2030.2527.4087	170159	170159	170159	170159	170159	20831	305	305	305	305	305	305	305	1	26	35	S. sonnei	2021	202102	All other adults	CC152	NA	NA	NA	NA	-	aadA-1b[v];aph(6)-Id,strB	-	mdf(A)*;strA;sat2A	dfrA-1	tet(A)-1[u]	sul-2[v]	-	No metadata	1	21	57	1094	2030	2527	4087
SRR14783128	No metadata	3.6.1.1.2	1.1.1.1.377.394.4067	170157	158905	147566	98748	698	385	364	305	305	305	305	305	305	1	54	37	S. sonnei	2021	202102	pMSM	CC152	NA	Yes	NA	NA	-	aph(6)-Id,strB	gyrA_EC2[83:S-L;87:D-G];parC_EC2[80:S-I];qnrB-19	mdf(A)*;strA[v];sat2A	dfrA-1[v]	tet(A)-1[u]	sul-2[v]	-	No metadata	1	1	1	1	377	394	4067
SRR14795846	No metadata	3.6.3	1.1.29.49.2031.2529.4090	170376	170376	170376	53008	20662	368	364	305	305	305	305	305	305	1	33	14	S. sonnei	2021	202102	Child	CC152	Yes	NA	Yes	NA	CTX-M-15	aph(6)-Id,strB	gyrA_EC2[87:D-Y];qnrS-1	mdf(A)*;mph-(A);strA[v];sat2A	dfrA-1	tet(A)-1[u]	sul-2[v]	-	No metadata	1	1	29	49	2031	2529	4090
SRR15035455	No metadata	3.7.26	1.52.80.153.2009.2504.4092	172022	172022	172022	166178	162416	21056	305	305	305	305	305	305	305	1	11	226	S. sonnei	2021	202102	All other adults	CC152	NA	NA	Yes	NA	CTX-M-15	aadA-1b[v];aph(6)-Id,strB	qnrS-1	mdf(A)*;strA;sat2A	dfrA-1	tet(A)-1[u]	sul-2[v]	-	No metadata	1	52	80	153	2009	2504	4092
SRR15035470	No metadata	3.6.3	1.1.29.49.1998.2530.4093	172019	172019	172019	148707	20662	368	364	305	305	305	305	305	305	1	33	14	S. sonnei	2021	202102	All other adults	CC152	NA	NA	Yes	NA	CTX-M-15	aph(6)-Id,strB	gyrA_EC2[87:D-Y];qnrS-1	mdf(A)*;strA[v];sat2A	dfrA-1	tet(A)-1[u]	sul-2[v]	-	No metadata	1	1	29	49	1998	2530	4093
SRR15299567	ESC_YB8653AA_AS	3.6.1.1.2	1.1.1.1.377.394.4094	173754	173754	147566	98748	698	385	364	305	305	305	305	305	305	1	54	37	S. sonnei	2021	202103	pMSM	CC152	Yes	Yes	Yes	Yes	CTX-M-27	aph(6)-Id,strB;aadA-5	gyrA_EC2[83:S-L;87:D-G];parC_EC2[80:S-I];qnrB-19	erm(B)[v];mdf(A)*;mph-(A);strA[v];sat2A	dfrA-17;dfrA-1[v]	tet(A)-1[u]	sul-2[v];sul-1[v]	-	Present	1	1	1	1	377	394	4094
SRR15369503	No metadata	3.7.25	1.3.3.1095.2033.2534.4117	177635	177635	177635	177635	37418	365	305	305	305	305	305	305	305	1	7	227	S. sonnei	2021	202103	All other adults	CC152	Yes	NA	Yes	NA	CTX-M-15	aph(6)-Id,strB;aadA-5	qnrS-1	mdf(A)*;mph-(A);strA;sat2A	dfrA-1;dfrA-17	tet(A)-1[u]	sul-2[v];sul-1[v]	-	No metadata	1	3	3	1095	2033	2534	4117
SRR15408622	No metadata	3.7.16	1.3.12.1096.2034.2535.4118	177598	177598	177598	127178	34721	451	305	305	305	305	305	305	305	1	15	31	S. sonnei	2021	202103	All other adults	CC152	NA	NA	NA	NA	-	aadA-1b[v];aph(6)-Id,strB	-	mdf(A)*;strA;sat2A	dfrA-1	tet(A)-1[u]	sul-2[v]	-	No metadata	1	3	12	1096	2034	2535	4118
SRR15460212	No metadata	3.7.16	1.3.12.1096.2034.2536.4119	177703	177703	177703	127178	34721	451	305	305	305	305	305	305	305	1	15	228	S. sonnei	2021	202103	Unknown	CC152	NA	NA	NA	NA	-	aadA-1b[v];aph(6)-Id,strB	-	mdf(A)*;strA;sat2A	dfrA-1	tet(A)-1[u]	sul-2[v]	-	No metadata	1	3	12	1096	2034	2536	4119
SRR15512411	No metadata	3.6.1.1.2	1.1.1.1.377.2537.4120	177702	176631	147566	98748	698	385	364	305	305	305	305	305	305	1	54	229	S. sonnei	2021	202103	pMSM	CC152	Yes	Yes	Yes	Yes	CTX-M-27	aadA-5	gyrA_EC2[83:S-L;87:D-G];parC_EC2[80:S-I];qnrB-19	erm(B)[v];mph-(A);mdf(A)*;sat2A	dfrA-1[v];dfrA-17	-	sul-1[v]	-	No metadata	1	1	1	1	377	2537	4120
SRR15842486	No metadata	3.6.1.1.2	1.1.1.1.377.394.4122	176650	176650	20891	2712	698	385	364	305	305	305	305	305	305	1	57	230	S. sonnei	2021	202103	pMSM	CC152	NA	Yes	NA	NA	SHV-1[c]	aph(6)-Id,strB;aadA-1[c]	gyrA_EC2[83:S-L;87:D-G];parC_EC2[80:S-I]	mdf(A)*;strA[v];sat2A	dfrA-1[v]	tet(A)-1[u]	sul-2[v];sul-1[c]	-	No metadata	1	1	1	1	377	394	4122
SRR15842852	No metadata	3.7	1.21.32.54.1802.2538.4121	176638	176638	176638	105072	20927	20927	305	305	305	305	305	305	305	1	25	36	S. sonnei	2021	202103	All other adults	CC152	NA	NA	Yes	NA	CTX-M-15	aadA-1b[v];aph(6)-Id,strB	qnrS-1	mdf(A)*;strA;sat2A	dfrA-1	tet(A)-1[u]	sul-2[v]	-	No metadata	1	21	32	54	1802	2538	4121
SRR15842853	No metadata	3.7.16	1.3.12.1096.2034.2535.4118	176636	176636	176636	127178	34721	451	305	305	305	305	305	305	305	1	58	231	S. sonnei	2021	202103	pMSM	NA	NA	NA	NA	NA	-	aadA-1b[v];aph(6)-Id,strB	-	mdf(A)*;strA;sat2A	dfrA-1	tet(A)-1[u]	sul-2[v]	-	No metadata	1	3	12	1096	2034	2535	4118
SRR15923952	No metadata	3.7.16	1.3.12.1097.2036.2539.4123	176810	176810	176810	176810	176810	451	305	305	305	305	305	305	305	1	41	24	S. sonnei	2021	202103	Child	CC152	NA	NA	NA	NA	-	aph(6)-Id,strB;aadA-1b[v]	-	mdf(A)*;strA;sat2A	dfrA-1	tet(A)-1[u]	sul-2[v]	-	No metadata	1	3	12	1097	2036	2539	4123
SRR16012080	No metadata	3.6.2	1.1.43.151.2037.2540.4124	177105	177105	177105	177105	6074	378	364	305	305	305	305	305	305	1	2	38	S. sonnei	2021	202103	All other adults	CC152	NA	NA	NA	NA	-	-	-	mdf(A)*;sat2A	dfrA-1	-	-	-	No metadata	1	1	43	151	2037	2540	4124
SRR16027506	No metadata	3.7.16	1.3.12.1098.2038.2541.4125	177212	177212	177212	177212	34721	451	305	305	305	305	305	305	305	1	15	232	S. sonnei	2021	202103	All other adults	CC152	NA	NA	NA	NA	NA	NA	0	NA	NA	NA	NA	NA	No metadata	1	3	12	1098	2038	2541	4125
SRR16027622	No metadata	3.6.2	1.1.43.151.2037.2540.4124	177207	177207	177105	177105	6074	378	364	305	305	305	305	305	305	1	2	38	S. sonnei	2021	202103	All other adults	CC152	NA	NA	NA	NA	-	-	-	mdf(A)*;sat2A	dfrA-1	-	-	-	No metadata	1	1	43	151	2037	2540	4124
SRR16173106	No metadata	3.6.3	1.1.29.49.1148.2544.4128	179286	179286	179286	179286	20662	368	364	305	305	305	305	305	305	1	20	233	S. sonnei	2021	202103	All other adults	CC152	Yes	NA	Yes	NA	CTX-M-15	aph(6)-Id,strB	gyrA_EC2[87:D-Y];qnrS-1;qnrB-19	mph-(A);mdf(A)*;strA[v];sat2A	dfrA-1	tet(A)-1[u]	sul-2[v]	-	No metadata	1	1	29	49	1148	2544	4128
SRR16194385	No metadata	3.6.2	1.1.18.26.2041.2547.4131	179368	179368	175482	20886	20886	378	364	305	305	305	305	305	305	1	46	35	S. sonnei	2021	202103	Child	CC152	NA	NA	NA	NA	-	aph(6)-Id,strB	-	mdf(A)*;strA[v];sat2A	dfrA-1	tet(A)-1[u]	sul-2[v]	-	No metadata	1	1	18	26	2041	2547	4131
SRR16194389	No metadata	3.6.2	1.1.18.26.2041.2547.4132	179367	179367	175482	20886	20886	378	364	305	305	305	305	305	305	1	46	35	S. sonnei	2021	202103	Child	CC152	NA	NA	NA	NA	-	aph(6)-Id,strB	-	mdf(A)*;strA[v];sat2A	dfrA-1	tet(A)-1[u]	sul-2[v]	-	No metadata	1	1	18	26	2041	2547	4132
SRR16194391	ESC_AC1757AA_AS	3.6.1.1.2	1.1.1.1.377.394.4133	179359	179359	147566	98748	698	385	364	305	305	305	305	305	305	1	54	37	S. sonnei	2021	202103	pMSM	CC152	Yes	Yes	Yes	Yes	CTX-M-27	aph(6)-Id,strB;aadA-5	gyrA_EC2[83:S-L;87:D-G];parC_EC2[80:S-I];qnrB-19[c]	erm(B)[v];mph-(A);mdf(A)*;strA[v];sat2A	dfrA-1[v];dfrA-17	tet(A)-1[u]	sul-2[v];sul-1[v]	-	Present	1	1	1	1	377	394	4133
SRR16291011	No metadata	3.6.2	1.1.43.151.2037.2540.4135	179966	179966	176668	175478	6074	378	364	305	305	305	305	305	305	1	19	234	S. sonnei	2021	202103	pMSM	CC152	NA	NA	NA	NA	-	-	-	mdf(A)*;sat2A	dfrA-1	-	-	-	No metadata	1	1	43	151	2037	2540	4135
SRR16291012	No metadata	3.6.1.1.2	1.1.1.1.377.394.4136	179931	179931	179931	98748	698	385	364	305	305	305	305	305	305	1	59	235	S. sonnei	2021	202103	pMSM	CC152	NA	NA	NA	NA	NA	NA	0	NA	NA	NA	NA	NA	No metadata	1	1	1	1	377	394	4136
SRR16291042	No metadata	3.6.2	1.1.18.26.30.2548.4134	179953	179953	116095	20886	20886	378	364	305	305	305	305	305	305	1	46	35	S. sonnei	2021	202103	pMSM	CC152	NA	NA	NA	NA	-	aph(6)-Id,strB	-	mdf(A)*;strA[v];sat2A	dfrA-1	tet(A)-1[u]	sul-2[v]	-	No metadata	1	1	18	26	30	2548	4134
SRR16568673	No metadata	3.7.16	1.3.12.1100.2043.2550.4138	180713	180713	180713	180713	180713	451	305	305	305	305	305	305	305	1	15	236	S. sonnei	2021	202104	All other adults	CC152	NA	NA	NA	NA	-	aadA-1b[v];aph(6)-Id,strB	-	mdf(A)*;strA;sat2A	dfrA-1	tet(A)-1[u]	sul-2[v]	-	No metadata	1	3	12	1100	2043	2550	4138
SRR16568674	No metadata	3.6.2	1.1.43.151.2037.2540.4139	180720	180720	177105	177105	6074	378	364	305	305	305	305	305	305	1	11	237	S. sonnei	2021	202103	All other adults	CC152	NA	NA	NA	NA	TEM-1	-	-	mdf(A)*;sat2A	dfrA-1	-	-	-	No metadata	1	1	43	151	2037	2540	4139
SRR16598676	No metadata	3.6.1.1.2	1.1.1.1.377.394.4140	180855	180855	147566	98748	698	385	364	305	305	305	305	305	305	1	44	238	S. sonnei	2021	202103	pMSM	CC152	Yes	Yes	NA	NA	-	aadA-5	gyrA_EC2[83:S-L;87:D-G];parC_EC2[80:S-I];qnrB-19	mdf(A)*;mph-(A);sat2A	dfrA-1[v];dfrA-17	-	sul-1[v]	-	No metadata	1	1	1	1	377	394	4140
SRR16598730	No metadata	3.6.3	1.1.29.49.1148.2551.4141	180856	180856	180856	53008	20662	368	364	305	305	305	305	305	305	1	20	18	S. sonnei	2021	202103	Child	CC152	Yes	NA	Yes	NA	CTX-M-15	aph(6)-Id,strB	gyrA_EC2[87:D-Y];qnrS-1	mdf(A)*;mph-(A);strA[v];sat2A	dfrA-1	tet(A)-1[u]	sul-2[v]	-	No metadata	1	1	29	49	1148	2551	4141
SRR16612561	No metadata	3.6.3	1.1.29.49.2044.2553.4143	180960	180960	180960	180960	20662	368	364	305	305	305	305	305	305	1	32	33	S. sonnei	2021	202104	pMSM	CC152	Yes	NA	Yes	NA	CTX-M-15	aph(6)-Id,strB	gyrA_EC2[87:D-Y]	mdf(A)*;mph-(A);strA[v];sat2A	dfrA-1	tet(A)-1[u]	sul-2[v]	-	No metadata	1	1	29	49	2044	2553	4143
SRR16612562	No metadata	3.7.26	1.52.495.1101.2045.2554.4144	180959	180959	180959	180959	180784	180784	305	305	305	305	305	305	305	1	25	36	S. sonnei	2021	202104	All other adults	CC152	NA	NA	Yes	NA	CTX-M-15	aadA-1b[v];aph(6)-Id,strB	qnrS-1	mdf(A)*;strA;sat2A	dfrA-1	tet(A)-1[u]	sul-2[v]	-	No metadata	1	52	495	1101	2045	2554	4144
SRR16612616	ESC_AC4112AA_AS	3.6.1.1.2	1.1.1.1.377.394.4129	180954	180954	180954	98748	698	385	364	305	305	305	305	305	305	1	54	37	S. sonnei	2021	202104	pMSM	CC152	Yes	Yes	Yes	Yes	CTX-M-27	aadA-5	gyrA_EC2[83:S-L;87:D-G];parC_EC2[80:S-I];qnrB-19	erm(B)[u];mph-(A);mdf(A)*;sat2A	dfrA-1[v];dfrA-17	-	sul-1[v]	-	Present	1	1	1	1	377	394	4129
SRR16821273	No metadata	3.6.1.1.2	1.1.1.1.377.394.4145	181817	181817	147566	98748	698	385	364	305	305	305	305	305	305	1	28	239	S. sonnei	2021	202104	pMSM	CC152	Yes	Yes	NA	NA	-	aadA-5	gyrA_EC2[83:S-L;87:D-G];parC_EC2[80:S-I];qnrB-19	mdf(A)*;mph-(A);sat2A	dfrA-17;dfrA-1[v]	-	sul-1[v]	-	No metadata	1	1	1	1	377	394	4145
SRR16842824	No metadata	3.6.3	1.1.29.49.1148.2544.4146	181965	181965	181965	53008	20662	368	364	305	305	305	305	305	305	1	34	240	S. sonnei	2021	202104	All other adults	CC152	Yes	NA	Yes	NA	CTX-M-15	aph(6)-Id,strB	gyrA_EC2[87:D-Y];qnrS-1	mdf(A)*;mph-(A);strA[v];sat2A	dfrA-1	tet(A)-1[u]	sul-2[v]	-	No metadata	1	1	29	49	1148	2544	4146
SRR16842826	ESC_AC5349AA_AS	3.6.1.1.2	1.1.1.1.377.394.4148	181955	181955	147566	98748	698	385	364	305	305	305	305	305	305	1	54	37	S. sonnei	2021	202104	pMSM	CC152	Yes	Yes	Yes	Yes	CTX-M-27	aadA-5	gyrA_EC2[83:S-L;87:D-G];parC_EC2[80:S-I];qnrB-19	erm(B)[v];mph-(A);mdf(A)*;sat2A	dfrA-1[v];dfrA-17	-	sul-1[v]	-	Present	1	1	1	1	377	394	4148
SRR16842830	No metadata	3.6.2	1.1.18.26.2046.2555.4149	181961	181961	181961	20886	20886	378	364	305	305	305	305	305	305	1	37	23	S. sonnei	2021	202104	All other adults	CC152	NA	NA	NA	NA	-	-	-	mdf(A)*;sat2A	dfrA-1	-	-	-	No metadata	1	1	18	26	2046	2555	4149
SRR16842843	ESC_AC5355AA_AS	3.6.1.1.2	1.1.1.1.377.394.4150	181962	181962	147566	98748	698	385	364	305	305	305	305	305	305	1	54	37	S. sonnei	2021	202104	pMSM	CC152	Yes	Yes	Yes	Yes	CTX-M-27	aph(6)-Id,strB;aadA-5	gyrA_EC2[83:S-L;87:D-G];parC_EC2[80:S-I];qnrB-19	erm(B)[v];mph-(A);mdf(A)*;strA[v];sat2A	dfrA-1[v];dfrA-17	tet(A)-1[u]	sul-2[v];sul-1[v]	-	Present	1	1	1	1	377	394	4150
SRR16842850	No metadata	3.6.2	1.1.43.703.1152.2484.4147	181953	181953	145762	26701	26701	509	364	305	305	305	305	305	305	1	27	241	S. sonnei	2021	202104	pMSM	CC152	NA	NA	Yes	NA	CTX-M-1	aph(6)-Id,strB	-	mdf(A)*;strA[v];sat2A	dfrA-1	tet(A)-1[u]	sul-2[v]	-	No metadata	1	1	43	703	1152	2484	4147
SRR16931350	No metadata	3.6.2	1.1.43.703.1152.2484.4147	182367	182367	145762	26701	26701	509	364	305	305	305	305	305	305	1	16	242	S. sonnei	2021	202104	pMSM	CC152	NA	NA	NA	NA	-	aph(6)-Id,strB	-	mdf(A)*;strA[v];sat2A	dfrA-1	tet(A)-1[u]	sul-2[v]	-	No metadata	1	1	43	703	1152	2484	4147
SRR16940973	ESC_AC5757AA_AS	3.6.1.1.2	1.1.1.1.377.394.4154	182372	158905	147566	98748	698	385	364	305	305	305	305	305	305	1	54	37	S. sonnei	2021	202104	pMSM	CC152	Yes	Yes	Yes	Yes	CTX-M-27	aph(6)-Id,strB;aadA-5	gyrA_EC2[83:S-L;87:D-G];parC_EC2[80:S-I];qnrB-19	erm(B)[v];mdf(A)*;mph-(A);strA[v];sat2A	dfrA-1[v];dfrA-17	tet(A)-1[u]	sul-2[v];sul-1[v]	-	Present	1	1	1	1	377	394	4154
SRR16940985	ESC_AC5758AA_AS	3.6.1.1.2	1.1.1.1.377.394.4136	182366	182366	182366	98748	698	385	364	305	305	305	305	305	305	1	59	47	S. sonnei	2021	202104	pMSM	CC152	Yes	Yes	Yes	Yes	CTX-M-27	aph(6)-Id,strB;aadA-5	gyrA_EC2[83:S-L;87:D-G];parC_EC2[80:S-I];qnrB-19	erm(B)[v];mdf(A)*;mph-(A);strA[v];sat2A	dfrA-1[v];dfrA-17	tet(A)-1[u]	sul-2[v];sul-1[v]	-	Present	1	1	1	1	377	394	4136
SRR16941036	No metadata	3.6.2	1.1.43.703.1152.2557.4153	182359	182359	182359	26701	26701	509	364	305	305	305	305	305	305	1	16	243	S. sonnei	2021	202104	All other adults	CC152	NA	NA	NA	NA	-	aph(6)-Id,strB	-	mdf(A)*;strA[v];sat2A	dfrA-1	tet(A)-1[u]	sul-2[v]	-	No metadata	1	1	43	703	1152	2557	4153
SRR16966774	ESC_AC5974AA_AS	3.6.1.1.2	1.1.1.1.377.394.4136	182434	182361	147566	98748	698	385	364	305	305	305	305	305	305	1	54	37	S. sonnei	2021	202104	pMSM	CC152	Yes	Yes	Yes	Yes	CTX-M-27	aph(6)-Id,strB;aadA-5	gyrA_EC2[83:S-L;87:D-G];parC_EC2[80:S-I];qnrB-19	erm(B)[v];mph-(A);mdf(A)*;strA[v];sat2A	dfrA-1[v];dfrA-17	tet(A)-1[u]	sul-2[v];sul-1[v]	-	Present	1	1	1	1	377	394	4136
SRR16976040	ESC_AC6002AA_AS	3.6.1.1.2	1.1.1.1.377.394.4155	182515	182515	147566	98748	698	385	364	305	305	305	305	305	305	1	54	37	S. sonnei	2021	202104	pMSM	CC152	Yes	Yes	Yes	Yes	CTX-M-27	aph(6)-Id,strB;aadA-5	gyrA_EC2[83:S-L;87:D-G];parC_EC2[80:S-I];qnrB-19	erm(B)[v];mdf(A)*;mph-(A);strA[v];sat2A	dfrA-1[v];dfrA-17	tet(A)-1[u]	sul-2[v];sul-1[v]	-	Present	1	1	1	1	377	394	4155
SRR16976045	No metadata	3.6.2	1.1.43.151.2037.2540.4156	182513	182513	176668	175478	6074	378	364	305	305	305	305	305	305	1	36	244	S. sonnei	2021	202104	All other adults	CC152	NA	NA	NA	NA	-	-	-	mdf(A)*;sat2A	dfrA-1	-	-	-	No metadata	1	1	43	151	2037	2540	4156
SRR16987673	No metadata	3.7.25	1.3.3.3.2047.2558.4157	182553	182553	182553	34637	373	365	305	305	305	305	305	305	305	1	10	13	S. sonnei	2021	202104	All other adults	CC152	NA	NA	Yes	NA	CTX-M-15	aadA-1b[v];aph(6)-Id,strB	qnrS-1	mdf(A)*;strA;sat2A	dfrA-1	tet(A)-1[u]	sul-2[v]	-	No metadata	1	3	3	3	2047	2558	4157
SRR16991403	No metadata	3.7.25	1.3.3.3.2048.2559.4159	182567	182567	182557	182557	182557	365	305	305	305	305	305	305	305	1	48	245	S. sonnei	2021	202104	All other adults	CC152	NA	NA	Yes	NA	CTX-M-15	aadA-1b[v];aph(6)-Id,strB	qnrS-1	mdf(A)*;strA;sat2A	dfrA-1	tet(A)-1[u]	sul-2[v]	-	No metadata	1	3	3	3	2048	2559	4159
SRR16991405	No metadata	3.6.2	1.1.18.26.2049.2560.4160	182560	182560	182560	182560	20886	378	364	305	305	305	305	305	305	1	46	35	S. sonnei	2021	202104	pMSM	CC152	NA	NA	NA	NA	-	aph(6)-Id,strB	-	mdf(A)*;strA[v];sat2A	dfrA-1	tet(A)-1[u]	sul-2[v]	-	No metadata	1	1	18	26	2049	2560	4160
SRR16991406	No metadata	3.7.25	1.3.3.3.2048.2559.4159	182557	182557	182557	182557	182557	365	305	305	305	305	305	305	305	1	48	15	S. sonnei	2021	202104	All other adults	CC152	NA	NA	Yes	NA	CTX-M-15	aadA-1b[v];aph(6)-Id,strB	qnrS-1	mdf(A)*;strA;sat2A	dfrA-1	tet(A)-1[u]	sul-2[v]	-	No metadata	1	3	3	3	2048	2559	4159
SRR16991415	No metadata	3.7.25	1.3.3.3.341.2121.4158	182559	182559	98343	98343	373	365	305	305	305	305	305	305	305	1	10	13	S. sonnei	2021	202104	pMSM	CC152	NA	NA	Yes	NA	CTX-M-15	aadA-1b[v];aph(6)-Id,strB	qnrS-1	mdf(A)*;strA;sat2A	dfrA-1	tet(A)-1[u]	sul-2[v]	-	No metadata	1	3	3	3	341	2121	4158
SRR17038707	No metadata	3.7.25	1.3.3.3.2048.2559.4159	182734	182557	182557	182557	182557	365	305	305	305	305	305	305	305	1	48	15	S. sonnei	2021	202104	All other adults	CC152	NA	NA	Yes	NA	CTX-M-15	aadA-1b[v];aph(6)-Id,strB	qnrS-1	mdf(A)*;strA;sat2A	dfrA-1	tet(A)-1[u]	sul-2[v]	-	No metadata	1	3	3	3	2048	2559	4159
SRR17038709	ESC_AC6310AA_AS	3.6.1.1.2	1.1.1.1.377.394.4136	182731	182361	147566	98748	698	385	364	305	305	305	305	305	305	1	59	47	S. sonnei	2021	202104	pMSM	CC152	Yes	Yes	Yes	Yes	CTX-M-27	aph(6)-Id,strB;aadA-5	gyrA_EC2[83:S-L;87:D-G];parC_EC2[80:S-I];qnrB-19	erm(B)[v];mdf(A)*;mph-(A);strA[v];sat2A	dfrA-1[v];dfrA-17	tet(A)-1[u]	sul-2[v];sul-1[v]	-	Present	1	1	1	1	377	394	4136
SRR17038715	No metadata	3.6.2	1.1.18.26.2049.2560.4161	182728	182728	182728	182560	20886	378	364	305	305	305	305	305	305	1	36	246	S. sonnei	2021	202104	All other adults	CC152	NA	NA	NA	NA	-	aph(6)-Id,strB	-	mdf(A)*;strA[v];sat2A	dfrA-1	tet(A)-1[u]	sul-2[v]	-	No metadata	1	1	18	26	2049	2560	4161
SRR17038716	ESC_AC6312AA_AS	3.6.1.1.2	1.1.1.1.377.394.4155	182730	182730	147566	98748	698	385	364	305	305	305	305	305	305	1	54	37	S. sonnei	2021	202104	pMSM	CC152	Yes	Yes	Yes	Yes	CTX-M-27	aph(6)-Id,strB;aadA-5	gyrA_EC2[83:S-L;87:D-G];parC_EC2[80:S-I];qnrB-19	erm(B)[v];mph-(A);mdf(A)*;strA[v];sat2A	dfrA-1[v];dfrA-17	tet(A)-1[u]	sul-2[v];sul-1[v]	-	Present	1	1	1	1	377	394	4155
SRR17038718	No metadata	3.7.25	1.3.3.3.2048.2559.4159	182735	182557	182557	182557	182557	365	305	305	305	305	305	305	305	1	32	33	S. sonnei	2021	202104	pMSM	CC152	NA	NA	Yes	NA	CTX-M-15	aadA-1b[v];aph(6)-Id,strB	qnrS-1	mdf(A)*;strA;sat2A	dfrA-1	tet(A)-1[u]	sul-2[v]	-	No metadata	1	3	3	3	2048	2559	4159
SRR17038727	No metadata	3.7.25	1.3.3.3.2048.2559.4159	182729	182729	182557	182557	182557	365	305	305	305	305	305	305	305	1	48	15	S. sonnei	2021	202104	All other adults	CC152	NA	NA	Yes	NA	CTX-M-15	aadA-1b[v];aph(6)-Id,strB	qnrS-1	mdf(A)*;strA;sat2A	dfrA-1	tet(A)-1[u]	sul-2[v]	-	No metadata	1	3	3	3	2048	2559	4159
SRR17038729	No metadata	3.7.25	1.3.3.3.2048.2559.4159	182724	182724	182557	182557	182557	365	305	305	305	305	305	305	305	1	48	15	S. sonnei	2021	202104	All other adults	CC152	NA	NA	Yes	NA	CTX-M-15	aadA-1b[v];aph(6)-Id,strB	qnrS-1	mdf(A)*;sat2A;strA	dfrA-1	tet(A)-1[u]	sul-2[v]	-	No metadata	1	3	3	3	2048	2559	4159
SRR17038737	No metadata	3.7.25	1.3.3.3.2048.2559.4163	182736	182736	182557	182557	182557	365	305	305	305	305	305	305	305	1	48	15	S. sonnei	2021	202104	All other adults	CC152	NA	NA	Yes	NA	CTX-M-15	aadA-1b[v];aph(6)-Id,strB	qnrS-1	mdf(A)*;strA;sat2A	dfrA-1	tet(A)-1[u]	sul-2[v]	-	No metadata	1	3	3	3	2048	2559	4163
SRR17038739	ESC_AC6323AA_AS	3.6.1.1.2	1.1.1.1.377.394.4162	182722	182722	147566	98748	698	385	364	305	305	305	305	305	305	1	54	37	S. sonnei	2021	202104	pMSM	CC152	Yes	Yes	Yes	Yes	CTX-M-27	aph(6)-Id,strB;aadA-5	gyrA_EC2[83:S-L;87:D-G];parC_EC2[80:S-I];qnrB-19	erm(B)[v];mdf(A)*;mph-(A);strA[v];sat2A	dfrA-1[v];dfrA-17	tet(A)-1[u]	sul-2[v];sul-1[v]	-	Present	1	1	1	1	377	394	4162
SRR17047987	No metadata	3.7.25	1.3.3.3.2048.2559.4159	182776	182776	182557	182557	182557	365	305	305	305	305	305	305	305	1	48	15	S. sonnei	2021	202104	pMSM	CC152	NA	NA	Yes	NA	CTX-M-15	aadA-1b[v];aph(6)-Id,strB	qnrS-1	mdf(A)*;strA;sat2A	dfrA-1	tet(A)-1[u]	sul-2[v]	-	No metadata	1	3	3	3	2048	2559	4159
SRR17052922	No metadata	3.7.25	1.3.3.3.2048.2559.4164	182771	182771	182557	182557	182557	365	305	305	305	305	305	305	305	1	32	33	S. sonnei	2021	202104	All other adults	CC152	NA	NA	Yes	NA	CTX-M-15	aadA-1b[v];aph(6)-Id,strB	qnrS-1	mdf(A)*;strA;sat2A	dfrA-1	tet(A)-1[u]	sul-2[v]	-	No metadata	1	3	3	3	2048	2559	4164
SRR17052926	No metadata	3.7.25	1.3.3.3.2048.2559.4159	182762	182762	182557	182557	182557	365	305	305	305	305	305	305	305	1	48	15	S. sonnei	2021	202104	All other adults	CC152	NA	NA	Yes	NA	CTX-M-15	aadA-1b[v];aph(6)-Id,strB	qnrS-1	mdf(A)*;strA;sat2A	dfrA-1	tet(A)-1[u]	sul-2[v]	-	No metadata	1	3	3	3	2048	2559	4159
SRR17052927	No metadata	3.7.25	1.3.3.3.2048.2559.4159	182768	182768	182557	182557	182557	365	305	305	305	305	305	305	305	1	48	247	S. sonnei	2021	202104	pMSM	CC152	NA	NA	Yes	NA	CTX-M-15	aadA-1b[v];aph(6)-Id,strB	qnrS-1	mdf(A)*;strA;sat2A	dfrA-1	tet(A)-1[u]	sul-2[v]	-	No metadata	1	3	3	3	2048	2559	4159
SRR17052934	No metadata	3.7.25	1.3.3.3.2048.2559.4159	182767	182767	182557	182557	182557	365	305	305	305	305	305	305	305	1	47	11	S. sonnei	2021	202104	All other adults	CC152	NA	NA	Yes	NA	CTX-M-15	aph(6)-Id,strB;aadA-1b[v]	qnrS-1	mdf(A)*;strA;sat2A	dfrA-1	tet(A)-1[u]	sul-2[v]	-	No metadata	1	3	3	3	2048	2559	4159
SRR17055436	No metadata	3.7.25	1.3.3.3.2048.2559.4165	182830	182830	182557	182557	182557	365	305	305	305	305	305	305	305	1	10	13	S. sonnei	2021	202104	All other adults	CC152	NA	NA	Yes	NA	CTX-M-15	aadA-1b[v];aph(6)-Id,strB	qnrS-1	mdf(A)*;strA;sat2A	dfrA-1	tet(A)-1[u]	sul-2[v]	-	No metadata	1	3	3	3	2048	2559	4165
SRR17055448	No metadata	3.7.25	1.3.3.3.2048.2559.4159	182825	182825	182557	182557	182557	365	305	305	305	305	305	305	305	1	48	248	S. sonnei	2021	202104	All other adults	CC152	NA	NA	Yes	NA	CTX-M-15	aadA-1b[v];aph(6)-Id,strB	qnrS-1	mdf(A)*;strA;sat2A	dfrA-1	tet(A)-1[u]	sul-2[v]	-	No metadata	1	3	3	3	2048	2559	4159
SRR17099017	ESC_BC0812AA_AS	3.6.1.1.2	1.1.1.1.377.394.4136	185205	185205	147566	98748	698	385	364	305	305	305	305	305	305	1	59	47	S. sonnei	2021	202104	pMSM	CC152	Yes	Yes	Yes	Yes	CTX-M-27	aph(6)-Id,strB;aadA-5	gyrA_EC2[83:S-L;87:D-G];parC_EC2[80:S-I];qnrB-19	erm(B)[v];mdf(A)*;mph-(A);strA[v];sat2A	dfrA-1[v];dfrA-17	tet(A)-1[u]	sul-2[v];sul-1[v]	-	Present	1	1	1	1	377	394	4136
SRR17120129	ESC_BC0817AA_AS	3.6.1.1.2	1.1.1.1.377.394.4148	185199	185199	147566	98748	698	385	364	305	305	305	305	305	305	1	54	37	S. sonnei	2021	202104	Unknown	CC152	Yes	Yes	Yes	Yes	CTX-M-27	aadA-5	gyrA_EC2[83:S-L;87:D-G];parC_EC2[80:S-I];qnrB-19	erm(B)[v];mph-(A);mdf(A)*;sat2A	dfrA-1[v];dfrA-17	-	sul-1[v]	-	Present	1	1	1	1	377	394	4148
SRR17130663	ESC_BC0822AA_AS	3.6.1.1.2	1.1.1.1.377.394.4136	185195	185195	147566	98748	698	385	364	305	305	305	305	305	305	1	59	47	S. sonnei	2021	202104	All other adults	CC152	Yes	Yes	Yes	Yes	CTX-M-27	aph(6)-Id,strB;aadA-5	gyrA_EC2[83:S-L;87:D-G];parC_EC2[80:S-I];qnrB-19	erm(B)[v];mdf(A)*;mph-(A);strA[v];sat2A	dfrA-1[v];dfrA-17	tet(A)-1[u]	sul-2[v];sul-1[v]	-	Present	1	1	1	1	377	394	4136
SRR17130665	No metadata	3.7.25	1.3.3.3.341.2561.4166	185193	185193	185193	34637	373	365	305	305	305	305	305	305	305	1	7	16	S. sonnei	2021	202104	All other adults	CC152	NA	NA	Yes	NA	CTX-M-15	aadA-1b[v];aph(6)-Id,strB	qnrS-1	mdf(A)*;strA;sat2A	dfrA-1	tet(A)-1[u]	sul-2[v]	-	No metadata	1	3	3	3	341	2561	4166
SRR17144046	No metadata	3.7.25	1.3.3.3.2051.2563.4169	185175	185175	185175	185175	373	365	305	305	305	305	305	305	305	1	20	249	S. sonnei	2021	202104	All other adults	CC152	NA	NA	Yes	NA	CTX-M-15	aadA-1b[v];aph(6)-Id,strB	qnrS-1	mdf(A)*;strA;sat2A	dfrA-1	tet(A)-1[u]	sul-2[v]	-	No metadata	1	3	3	3	2051	2563	4169
SRR17144064	ESC_BC0872AA_AS	3.6.1.1.2	1.1.1.1.377.394.4155	185174	185174	147566	98748	698	385	364	305	305	305	305	305	305	1	54	37	S. sonnei	2021	202104	pMSM	CC152	Yes	Yes	Yes	Yes	CTX-M-27	aph(6)-Id,strB;aadA-5	gyrA_EC2[83:S-L;87:D-G];parC_EC2[80:S-I];qnrB-19	erm(B)[v];mdf(A)*;mph-(A);strA[v];sat2A	dfrA-17;dfrA-1[v]	tet(A)-1[u]	sul-2[v];sul-1[v]	-	Present	1	1	1	1	377	394	4155
SRR17144792	No metadata	3.7.17	1.3.496.1102.2052.2564.4170	185170	182516	181425	181425	127952	127952	305	305	305	305	305	305	305	1	53	23	S. sonnei	2021	202104	All other adults	CC152	NA	NA	NA	NA	-	aadA-1b[v]	-	mdf(A)*;sat2A	dfrA-1	-	-	-	No metadata	1	3	496	1102	2052	2564	4170
SRR17205287	No metadata	3.7.25	1.3.3.3.2048.2559.4173	185246	185246	182557	182557	182557	365	305	305	305	305	305	305	305	1	2	250	S. sonnei	2021	202104	All other adults	CC152	NA	NA	Yes	NA	CTX-M-15	aadA-1b[v];aph(6)-Id,strB	qnrS-1	mdf(A)*;strA;sat2A	dfrA-1	tet(A)-1[u]	sul-2[v]	-	No metadata	1	3	3	3	2048	2559	4173
SRR17205322	No metadata	3.6.1.1.2	1.1.1.1.377.2537.4172	185244	185244	147566	98748	698	385	364	305	305	305	305	305	305	1	54	37	S. sonnei	2021	202104	pMSM	CC152	Yes	Yes	Yes	Yes	CTX-M-27	aph(6)-Id,strB;aadA-5	gyrA_EC2[83:S-L;87:D-G];parC_EC2[80:S-I];qnrB-19	erm(B)[v];mdf(A)*;mph-(A);strA[v];sat2A	dfrA-1[v];dfrA-17	tet(A)-1[u]	sul-2[v];sul-1[v]	-	No metadata	1	1	1	1	377	2537	4172
SRR17239762	No metadata	3.7.25	1.3.3.3.341.2562.4167	185322	185322	185322	185322	373	365	305	305	305	305	305	305	305	1	7	16	S. sonnei	2021	202104	All other adults	CC152	NA	NA	Yes	NA	CTX-M-15	aadA-1b[v];aph(6)-Id,strB	qnrS-1	mdf(A)*;strA;sat2A	dfrA-1	tet(A)-1[u]	sul-2[v]	-	No metadata	1	3	3	3	341	2562	4167
SRR17239765	No metadata	3.6.2	1.1.18.26.2049.2560.4175	185321	185321	185321	185321	20886	378	364	305	305	305	305	305	305	1	36	251	S. sonnei	2021	202104	Unknown	CC152	NA	NA	NA	NA	-	aph(6)-Id,strB	-	mdf(A)*;strA[v];sat2A	dfrA-1	tet(A)-1[u]	sul-2[v]	-	No metadata	1	1	18	26	2049	2560	4175
SRR17248079	ESC_BC5203AA_AS	3.6.1.1.2	1.1.1.1.377.394.4176	185349	185349	185349	98748	698	385	364	305	305	305	305	305	305	1	54	37	S. sonnei	2021	202104	pMSM	CC152	Yes	Yes	Yes	Yes	CTX-M-27	aph(6)-Id,strB;aadA-5	gyrA_EC2[83:S-L;87:D-G];parC_EC2[80:S-I];qnrB-19	erm(B)[v];mph-(A);mdf(A)*;strA[v];sat2A	dfrA-1[v];dfrA-17	tet(A)-1[u]	sul-2[v];sul-1[v]	-	Present	1	1	1	1	377	394	4176
SRR17248095	ESC_BC5205AA_AS	3.6.1.1.2	1.1.1.1.377.394.4136	185348	185348	147566	98748	698	385	364	305	305	305	305	305	305	1	59	47	S. sonnei	2021	202104	pMSM	CC152	Yes	Yes	Yes	Yes	CTX-M-27	aadA-5	gyrA_EC2[83:S-L;87:D-G];parC_EC2[80:S-I];qnrB-19	erm(B)[v];mdf(A)*;mph-(A);sat2A	dfrA-1[v];dfrA-17	-	sul-1[v]	-	Present	1	1	1	1	377	394	4136
SRR17248111	No metadata	3.7.7	1.38.497.1103.2053.2565.4178	185346	185346	185346	158605	158605	158605	11196	305	305	305	305	305	305	1	46	252	S. sonnei	2021	202104	pMSM	CC152	NA	NA	NA	NA	-	aadA-3[v];aadA-1b[v];aph(6)-Id,strB	-	mdf(A)*;strA;sat2A	dfrA-1	tet(A)-1[u]	sul-2[v]	-	No metadata	1	38	497	1103	2053	2565	4178
SRR17263594	No metadata	3.7.25	1.3.3.3.341.2121.4177	185353	185353	98343	98343	373	365	305	305	305	305	305	305	305	1	32	33	S. sonnei	2021	202104	Child	CC152	NA	NA	Yes	NA	CTX-M-15	aadA-1b[v];aph(6)-Id,strB	qnrS-1	mdf(A)*;strA;sat2A	dfrA-1	tet(A)-1[u]	sul-2[v]	-	No metadata	1	3	3	3	341	2121	4177
SRR17269261	No metadata	3.6.2	1.1.18.26.2057.2569.4182	185366	185366	185366	185366	20878	378	364	305	305	305	305	305	305	1	14	27	S. sonnei	2021	202104	All other adults	CC152	NA	NA	NA	NA	-	-	-	mdf(A)*;sat2A	dfrA-1	-	-	-	No metadata	1	1	18	26	2057	2569	4182
SRR17269271	ESC_BC5226AA_AS	3.6.1.1.2	1.1.1.1.377.394.4185	185360	185360	185360	98748	698	385	364	305	305	305	305	305	305	1	54	253	S. sonnei	2021	202104	All other adults	CC152	Yes	Yes	Yes	Yes	CTX-M-27	aadA-5	gyrA_EC2[83:S-L;87:D-G];parC_EC2[80:S-I];qnrB-19	erm(B)[v];mph-(A);mdf(A)*;sat2A	dfrA-1[v];dfrA-17	-	sul-1[v]	-	Present	1	1	1	1	377	394	4185
SRR17269279	No metadata	3.7.18	1.3.11.1105.2058.2570.4183	185359	185359	185359	185359	526	363	305	305	305	305	305	305	305	1	13	254	S. sonnei	2021	202104	All other adults	CC152	NA	NA	NA	NA	-	aadA-1b[v];aph(6)-Id,strB	-	mdf(A)*;strA;sat2A	dfrA-1	tet(A)-1[u]	sul-2[v]	-	No metadata	1	3	11	1105	2058	2570	4183
SRR17269282	No metadata	3.6.1.1	1.1.1.1106.2061.2573.4187	185358	185358	185358	185358	185358	385	364	305	305	305	305	305	305	1	2	38	S. sonnei	2021	202104	Child	CC152	Yes	Yes	Yes	Yes	CTX-M-15	aph(6)-Id,strB	gyrA_EC2[83:S-L;87:D-G];parC_EC2[80:S-I];qnrS-1	mdf(A)*;mph-(A)[v];strA[v];sat2A	dfrA-1[v];dfrA-5	tet(A)-1[u]	sul-2[v];sul-1[v]	-	No metadata	1	1	1	1106	2061	2573	4187
SRR17269287	No metadata	3.6.3	1.1.29.49.2060.2572.4186	185357	185357	185357	185357	185357	368	364	305	305	305	305	305	305	1	20	255	S. sonnei	2021	202104	All other adults	CC152	Yes	NA	Yes	NA	CTX-M-15	aph(6)-Id,strB	gyrA_EC2[87:D-Y];qnrS-1	mdf(A)*;mph-(A);strA[v];sat2A	dfrA-1	tet(A)-1[u]	sul-2[v]	-	No metadata	1	1	29	49	2060	2572	4186
SRR17269288	ESC_BC5230AA_AS	3.6.1.1.2	1.1.1.1.377.394.4136	185356	185356	147566	98748	698	385	364	305	305	305	305	305	305	1	59	47	S. sonnei	2021	202104	pMSM	CC152	Yes	Yes	Yes	Yes	CTX-M-27	aph(6)-Id,strB;aadA-5	gyrA_EC2[83:S-L;87:D-G];parC_EC2[80:S-I];qnrB-19	erm(B)[u];mph-(A);mdf(A)*;strA[v];sat2A	dfrA-1[v];dfrA-17	tet(A)-1[u]	sul-2[v];sul-1[v]	-	Present	1	1	1	1	377	394	4136
SRR17269290	No metadata	3.6.2	1.1.43.151.2037.2568.4181	185355	185355	185355	6074	6074	378	364	305	305	305	305	305	305	1	50	256	S. sonnei	2021	202104	pMSM	CC152	NA	NA	NA	NA	-	-	-	mdf(A)*;sat2A	dfrA-1	-	-	-	No metadata	1	1	43	151	2037	2568	4181
SRR17281158	ESC_BC6142AA_AS	3.6.1.1.2	1.1.1.1.377.394.4136	185803	185803	147566	98748	698	385	364	305	305	305	305	305	305	1	59	47	S. sonnei	2021	202104	pMSM	CC152	Yes	Yes	Yes	Yes	CTX-M-27	aph(6)-Id,strB;aadA-5	gyrA_EC2[83:S-L;87:D-G];parC_EC2[80:S-I];qnrB-19	erm(B)[v];mdf(A)*;mph-(A);strA[v];sat2A	dfrA-1[v];dfrA-17	tet(A)-1[u]	sul-2[v];sul-1[v]	-	Present	1	1	1	1	377	394	4136
SRR17281193	No metadata	3.7.26	1.52.495.1101.2063.2575.4189	185800	185800	185800	185800	185800	180784	305	305	305	305	305	305	305	1	25	36	S. sonnei	2021	202104	pMSM	CC152	NA	NA	Yes	NA	CTX-M-15	aadA-1b[v];aph(6)-Id,strB	qnrS-1	mdf(A)*;strA;sat2A	dfrA-1	tet(A)-1[u]	sul-2[v]	-	No metadata	1	52	495	1101	2063	2575	4189
SRR17281194	No metadata	3.7.25	1.3.3.3.2062.2574.4188	185792	185792	127002	127002	365	365	305	305	305	305	305	305	305	1	48	15	S. sonnei	2021	202104	All other adults	CC152	NA	NA	Yes	NA	CTX-M-15	aadA-1b[v];aph(6)-Id,strB	qnrS-1	mdf(A)*;strA;sat2A	dfrA-1	tet(A)-1[u]	sul-2[v]	-	No metadata	1	3	3	3	2062	2574	4188
SRR17296989	No metadata	3.6.1.1.2	1.1.1.1.377.394.4193	185862	185862	147566	98748	698	385	364	305	305	305	305	305	305	1	28	257	S. sonnei	2021	202104	pMSM	CC152	Yes	Yes	NA	NA	-	aadA-5	gyrA_EC2[83:S-L;87:D-G];parC_EC2[80:S-I];qnrB-19	mdf(A)*;mph-(A);sat2A	dfrA-1[v];dfrA-17	-	sul-1[v]	-	No metadata	1	1	1	1	377	394	4193
SRR17322489	ESC_BC6426AA_AS	3.6.1.1.2	1.1.1.1.377.394.4195	185995	185995	147566	98748	698	385	364	305	305	305	305	305	305	1	59	258	S. sonnei	2021	202104	pMSM	CC152	Yes	Yes	Yes	Yes	CTX-M-27	aph(6)-Id,strB;aadA-5	gyrA_EC2[83:S-L;87:D-G];parC_EC2[80:S-I];qnrB-19	erm(B)[v];mdf(A)*;mph-(A);strA[v];sat2A	dfrA-1[v];dfrA-17	tet(A)-1[u]	sul-2[v];sul-1[v]	-	Present	1	1	1	1	377	394	4195
SRR17327780	ESC_BC6467AA_AS	3.6.1.1.2	1.1.1.1.377.394.4136	186065	182361	147566	98748	698	385	364	305	305	305	305	305	305	1	59	47	S. sonnei	2021	202104	pMSM	CC152	Yes	Yes	Yes	Yes	CTX-M-27	aph(6)-Id,strB;aadA-5	gyrA_EC2[83:S-L;87:D-G];parC_EC2[80:S-I];qnrB-19	erm(B)[v];mdf(A)*;mph-(A);strA[v];sat2A	dfrA-1[v];dfrA-17	tet(A)-1[u]	sul-2[v];sul-1[v]	-	Present	1	1	1	1	377	394	4136
SRR17327784	No metadata	3.7.26	1.52.339.671.2066.2579.4198	186050	186050	186050	186050	64238	42850	305	305	305	305	305	305	305	1	25	36	S. sonnei	2021	202104	Child	CC152	NA	NA	Yes	NA	CTX-M-15	aadA-1b[v]	qnrS-1	mdf(A)*;sat2A	dfrA-1	-	-	-	No metadata	1	52	339	671	2066	2579	4198
SRR17327790	No metadata	3.7.25	1.3.3.3.2065.2578.4196	186043	186043	186043	34637	373	365	305	305	305	305	305	305	305	1	7	259	S. sonnei	2021	202104	All other adults	CC152	NA	NA	Yes	NA	CTX-M-15	aadA-1b[v];aph(6)-Id,strB	qnrS-1	mdf(A)*;strA;sat2A	dfrA-1	tet(A)-1[u]	sul-2[v]	-	No metadata	1	3	3	3	2065	2578	4196
SRR17327793	ESC_BC6474AA_AS	3.6.1.1.2	1.1.1.1.377.394.4197	186053	186053	147566	98748	698	385	364	305	305	305	305	305	305	1	59	47	S. sonnei	2021	202104	pMSM	CC152	Yes	Yes	Yes	Yes	CTX-M-27	aph(6)-Id,strB;aadA-5	gyrA_EC2[83:S-L;87:D-G];parC_EC2[80:S-I];qnrB-19	erm(B)[v];mdf(A)*;mph-(A);strA[v];sat2A	dfrA-1[v];dfrA-17	tet(A)-1[u]	sul-2[v];sul-1[v]	-	Present	1	1	1	1	377	394	4197
SRR17331188	ESC_BC6477AA_AS	3.6.1.1.2	1.1.1.1.377.394.4136	186045	186045	147566	98748	698	385	364	305	305	305	305	305	305	1	59	47	S. sonnei	2021	202104	pMSM	CC152	Yes	Yes	Yes	Yes	CTX-M-27	aph(6)-Id,strB;aadA-5	gyrA_EC2[83:S-L;87:D-G];parC_EC2[80:S-I];qnrB-19	erm(B)[v];mdf(A)*;mph-(A);strA[v];sat2A	dfrA-1[v];dfrA-17	tet(A)-1[u]	sul-2[v];sul-1[v]	-	Present	1	1	1	1	377	394	4136
SRR17398008	No metadata	3.6.3	1.1.29.49.2067.2580.4200	186118	186118	186118	186118	186118	368	364	305	305	305	305	305	305	1	33	14	S. sonnei	2021	202104	pMSM	CC152	NA	NA	Yes	NA	CTX-M-15	aph(6)-Id,strB	gyrA_EC2[87:D-Y];qnrS-1	mdf(A)*;strA[v];sat2A	dfrA-1	tet(A)-1[u]	sul-2[v]	-	No metadata	1	1	29	49	2067	2580	4200
SRR17398009	No metadata	3.6.2	1.1.43.151.2037.2568.4201	186119	186119	186119	6074	6074	378	364	305	305	305	305	305	305	1	8	260	S. sonnei	2021	202104	All other adults	CC152	NA	NA	NA	NA	-	-	-	mdf(A)*;sat2A	dfrA-1	-	-	-	No metadata	1	1	43	151	2037	2568	4201
SRR17398014	ESC_BC6567AA_AS	3.6.1.1.2	1.1.1.1.377.394.4197	186125	186125	147566	98748	698	385	364	305	305	305	305	305	305	1	59	47	S. sonnei	2021	202104	pMSM	CC152	Yes	Yes	Yes	Yes	CTX-M-27	aph(6)-Id,strB;aadA-5	gyrA_EC2[83:S-L;87:D-G];parC_EC2[80:S-I];qnrB-19	erm(B)[v];mdf(A)*;mph-(A);strA[v];sat2A	dfrA-1[v];dfrA-17	tet(A)-1[u]	sul-2[v];sul-1[v]	-	Present	1	1	1	1	377	394	4197
SRR17398015	ESC_BC6568AA_AS	3.6.1.1.2	1.1.1.1.377.394.4202	186123	186123	147566	98748	698	385	364	305	305	305	305	305	305	1	54	37	S. sonnei	2021	202104	pMSM	CC152	Yes	Yes	Yes	Yes	CTX-M-27	aadA-5	gyrA_EC2[83:S-L;87:D-G];parC_EC2[80:S-I];qnrB-19	erm(B)[v];mph-(A);mdf(A)*;sat2A	dfrA-1[v];dfrA-17	-	sul-1[v]	-	Present	1	1	1	1	377	394	4202
SRR17399984	ESC_BC6577AA_AS	3.6.1.1.2	1.1.1.1.377.394.4155	186129	182730	147566	98748	698	385	364	305	305	305	305	305	305	1	54	37	S. sonnei	2021	202104	pMSM	CC152	Yes	Yes	Yes	Yes	CTX-M-27	aadA-5	gyrA_EC2[83:S-L;87:D-G];parC_EC2[80:S-I];qnrB-19	erm(B)[u];mph-(A);mdf(A)*;sat2A	dfrA-1[v];dfrA-17	-	sul-1[v]	-	Present	1	1	1	1	377	394	4155
SRR17399985	ESC_BC6578AA_AS	3.6.1.1.2	1.1.1.1.377.394.4205	186131	186131	147566	98748	698	385	364	305	305	305	305	305	305	1	59	47	S. sonnei	2021	202104	pMSM	CC152	Yes	Yes	Yes	Yes	CTX-M-27	aph(6)-Id,strB;aadA-5	gyrA_EC2[83:S-L;87:D-G];parC_EC2[80:S-I];qnrB-19	erm(B)[v];mdf(A)*;mph-(A);strA[v];sat2A	dfrA-1[v];dfrA-17	tet(A)-1[u]	sul-2[v];sul-1[v]	-	Present	1	1	1	1	377	394	4205
SRR17399986	ESC_BC6579AA_AS	3.6.1.1.2	1.1.1.1.377.394.4204	186127	182361	147566	98748	698	385	364	305	305	305	305	305	305	1	59	47	S. sonnei	2021	202104	pMSM	CC152	Yes	Yes	Yes	Yes	CTX-M-27	aph(6)-Id,strB;aadA-5	gyrA_EC2[83:S-L;87:D-G];parC_EC2[80:S-I];qnrB-19	erm(B)[v];mdf(A)*;mph-(A);strA[v];sat2A	dfrA-1[v];dfrA-17	tet(A)-1[u]	sul-2[v];sul-1[v]	-	Present	1	1	1	1	377	394	4204
SRR17405862	No metadata	3.7.25	1.3.3.1108.2068.2581.4207	186144	186144	186144	186144	173328	365	305	305	305	305	305	305	305	1	10	261	S. sonnei	2021	202104	All other adults	0	NA	NA	Yes	NA	CTX-M-15	aadA-1b[v]	qnrS-1	mdf(A)*;sat2A	dfrA-1	-	-	-	No metadata	1	3	3	1108	2068	2581	4207
SRR17405911	No metadata	3.6.1.1.2	1.1.1.1.377.394.4206	186138	182730	147566	98748	698	385	364	305	305	305	305	305	305	1	54	37	S. sonnei	2021	202104	pMSM	CC152	NA	NA	NA	NA	NA	NA	0	NA	NA	NA	NA	NA	No metadata	1	1	1	1	377	394	4206
SRR17468136	ESC_BC8931AA_AS	3.6.1.1.2	1.1.1.1.377.394.4208	187370	187370	147566	98748	698	385	364	305	305	305	305	305	305	1	54	37	S. sonnei	2021	202104	pMSM	CC152	Yes	Yes	Yes	Yes	CTX-M-27	aph(6)-Id,strB;aadA-5	gyrA_EC2[83:S-L;87:D-G];parC_EC2[80:S-I];qnrB-19	erm(B)[v];mdf(A)*;mph-(A);strA[v];sat2A	dfrA-1[v];dfrA-17	tet(A)-1[u]	sul-2[v];sul-1[v]	-	Present	1	1	1	1	377	394	4208
SRR17468137	ESC_BC8932AA_AS	3.6.1.1.2	1.1.1.1.377.394.4209	187367	182730	147566	98748	698	385	364	305	305	305	305	305	305	1	54	37	S. sonnei	2021	202104	pMSM	CC152	Yes	Yes	Yes	Yes	CTX-M-27	aph(6)-Id,strB;aadA-5	gyrA_EC2[83:S-L;87:D-G];parC_EC2[80:S-I];qnrB-19	erm(B)[v];mph-(A);mdf(A)*;strA[v];sat2A	dfrA-1[v];dfrA-17	tet(A)-1[u]	sul-2[v];sul-1[v]	-	Present	1	1	1	1	377	394	4209
SRR17468140	ESC_BC8934AA_AS	3.6.1.1.2	1.1.1.1.377.394.4213	187376	187376	187376	98748	698	385	364	305	305	305	305	305	305	1	54	37	S. sonnei	2021	202104	pMSM	CC152	Yes	Yes	Yes	Yes	CTX-M-27	aph(6)-Id,strB;aadA-5	gyrA_EC2[83:S-L;87:D-G];parC_EC2[80:S-I];qnrB-19	erm(B)[v];mdf(A)*;mph-(A);strA[v];sat2A	dfrA-1[v];dfrA-17	tet(A)-1[u]	sul-2[v];sul-1[v]	-	Present	1	1	1	1	377	394	4213
SRR17468141	ESC_BC8935AA_AS	3.6.1.1.2	1.1.1.1.377.394.4211	187374	187374	147566	98748	698	385	364	305	305	305	305	305	305	1	54	37	S. sonnei	2021	202104	pMSM	CC152	Yes	Yes	Yes	Yes	CTX-M-27	aph(6)-Id,strB;aadA-5	gyrA_EC2[83:S-L;87:D-G];parC_EC2[80:S-I];qnrB-19	erm(B)[v];mdf(A)*;mph-(A);strA[v];sat2A	dfrA-1[v];dfrA-17	tet(A)-1[u]	sul-2[v];sul-1[v]	-	Present	1	1	1	1	377	394	4211
SRR17468146	No metadata	3.6.3	1.1.29.49.1148.2544.4212	187378	187378	187378	187378	20662	368	364	305	305	305	305	305	305	1	20	262	S. sonnei	2021	202104	Child	CC152	Yes	NA	Yes	NA	CTX-M-15	aph(6)-Id,strB	gyrA_EC2[87:D-Y];qnrS-1	mdf(A)*;mph-(A);strA[v];sat2A	dfrA-1	tet(A)-1[u]	sul-2[v]	-	No metadata	1	1	29	49	1148	2544	4212
SRR17534977	No metadata	3.7.3	1.55.462.993.2070.2583.4214	187371	187371	187371	171713	99701	99701	305	305	305	305	305	305	305	1	15	263	S. sonnei	2021	202104	All other adults	CC152	NA	NA	NA	NA	-	aph(6)-Id,strB;aadA-1b[v]	-	mdf(A)*;strA;sat2A	dfrA-1	tet(A)-1[u]	sul-2[v]	-	No metadata	1	55	462	993	2070	2583	4214
SRR17556942	No metadata	3.6.3	1.1.29.49.2071.2584.4215	187381	187381	187381	187381	187381	368	364	305	305	305	305	305	305	1	19	264	S. sonnei	2021	202104	All other adults	CC152	NA	NA	NA	NA	-	aph(6)-Id,strB	gyrA_EC2[87:D-Y]	mdf(A)*;strA[v];sat2A	dfrA-1	tet(A)-1[u]	sul-2[v]	-	No metadata	1	1	29	49	2071	2584	4215
SRR17562229	No metadata	3.6.1.1.2	1.1.1.1.377.394.4136	187384	151597	147566	98748	698	385	364	305	305	305	305	305	305	1	59	47	S. sonnei	2021	202104	pMSM	CC152	Yes	Yes	Yes	Yes	CTX-M-27	aph(6)-Id,strB;aadA-5	gyrA_EC2[83:S-L;87:D-G];parC_EC2[80:S-I];qnrB-19	erm(B)[v];mdf(A)*;mph-(A);strA[v];sat2A	dfrA-1[v];dfrA-17	tet(A)-1[u]	sul-2[v];sul-1[v]	-	No metadata	1	1	1	1	377	394	4136
SRR17681561	No metadata	3.7.25	1.3.3.3.2048.2559.4217	189055	189055	189055	182557	182557	365	305	305	305	305	305	305	305	1	32	265	S. sonnei	2021	202104	All other adults	CC152	NA	NA	Yes	NA	CTX-M-15	aadA-1b[v]	qnrS-1	mdf(A)*;sat2A	dfrA-1	-	-	-	No metadata	1	3	3	3	2048	2559	4217
SRR17704101	No metadata	3.6.1.1.2	1.1.1.1.377.2585.4218	189058	189058	189058	98748	698	385	364	305	305	305	305	305	305	1	54	266	S. sonnei	2022	202201	pMSM	CC152	Yes	Yes	Yes	Yes	CTX-M-27	aadA-5	gyrA_EC2[83:S-L;87:D-G];parC_EC2[80:S-I];qnrB-19	erm(B)[v];mph-(A);mdf(A)*;sat2A	dfrA-1[v];dfrA-17	-	sul-1[v]	-	No metadata	1	1	1	1	377	2585	4218
SRR17704179	No metadata	3.7.17	1.3.496.1102.2052.2564.4220	189060	189060	181425	181425	127952	127952	305	305	305	305	305	305	305	1	53	23	S. sonnei	2021	202104	All other adults	CC152	NA	NA	NA	NA	-	aadA-1b[v]	-	mdf(A)*;sat2A	dfrA-1	-	-	-	No metadata	1	3	496	1102	2052	2564	4220
SRR17704187	No metadata	3.6.1.1.2	1.1.1.1.377.394.4136	189067	151597	147566	98748	698	385	364	305	305	305	305	305	305	1	59	47	S. sonnei	2022	202201	pMSM	CC152	Yes	Yes	Yes	Yes	CTX-M-27	aph(6)-Id,strB;aadA-5	gyrA_EC2[83:S-L;87:D-G];parC_EC2[80:S-I];qnrB-19	erm(B)[v];mph-(A);mdf(A)*;strA[v];sat2A	dfrA-1[v];dfrA-17	tet(A)-1[u]	sul-2[v];sul-1[v]	-	No metadata	1	1	1	1	377	394	4136
SRR17713382	No metadata	3.7	1.3.446.948.2072.2587.4221	189063	189063	189063	189063	189063	46709	305	305	305	305	305	305	305	1	41	24	S. sonnei	2021	202104	All other adults	0	NA	NA	NA	NA	-	aadA-1b[v];aph(6)-Id,strB	qnrB-19	mdf(A)*;strA;sat2A	dfrA-1	tet(A)-1[u]	sul-2[v]	-	No metadata	1	3	446	948	2072	2587	4221
SRR17713395	No metadata	3.6.1.1.2	1.1.1.1.377.394.4222	189072	182361	147566	98748	698	385	364	305	305	305	305	305	305	1	59	47	S. sonnei	2022	202201	pMSM	CC152	Yes	Yes	Yes	Yes	CTX-M-27	aph(6)-Id,strB;aadA-5	gyrA_EC2[83:S-L;87:D-G];parC_EC2[80:S-I];qnrB-19	erm(B)[v];mdf(A)*;mph-(A);strA[v];sat2A	dfrA-1[v];dfrA-17	tet(A)-1[u]	sul-2[v];sul-1[v]	-	No metadata	1	1	1	1	377	394	4222
SRR17786804	No metadata	3.6.1.1.2	1.1.1.1.377.394.4136	188772	151597	147566	98748	698	385	364	305	305	305	305	305	305	1	59	47	S. sonnei	2022	202201	pMSM	CC152	Yes	Yes	Yes	Yes	CTX-M-27	aph(6)-Id,strB;aadA-5	gyrA_EC2[83:S-L;87:D-G];parC_EC2[80:S-I];qnrB-19	erm(B)[v];mdf(A)*;mph-(A);sat2A;strA[v]	dfrA-1[v];dfrA-5;dfrA-17	tet(A)-1[u]	sul-2[v];sul-1[v]	-	No metadata	1	1	1	1	377	394	4136
SRR17786809	No metadata	3.6.1.1	1.1.1.913.2074.2589.4224	188775	188775	188775	188775	37205	37205	364	305	305	305	305	305	305	1	47	11	S. sonnei	2022	202201	Child	CC152	NA	Yes	NA	NA	-	-	gyrA_EC2[83:S-L;87:D-G];parC_EC2[80:S-I]	mdf(A)*;sat2A	dfrA-1[v]	-	-	-	No metadata	1	1	1	913	2074	2589	4224
SRR17830167	No metadata	3.7.26	1.52.80.153.2009.2504.4226	189637	189637	166178	166178	162416	21056	305	305	305	305	305	305	305	1	25	36	S. sonnei	2022	202201	All other adults	CC152	NA	NA	Yes	NA	CTX-M-15	aadA-1b[v];aph(6)-Id,strB	qnrS-1	mdf(A)*;strA;sat2A	dfrA-1	tet(A)-1[u]	sul-2[v]	-	No metadata	1	52	80	153	2009	2504	4226
SRR17830179	No metadata	3.6.1.1.2	1.1.1.1.377.394.4225	189640	189640	147566	98748	698	385	364	305	305	305	305	305	305	1	54	37	S. sonnei	2022	202201	pMSM	CC152	Yes	Yes	Yes	Yes	CTX-M-27	aadA-5	gyrA_EC2[83:S-L;87:D-G];parC_EC2[80:S-I];qnrB-19	erm(B)[v];mph-(A);mdf(A)*;sat2A	dfrA-1[v];dfrA-17	-	sul-1[v]	-	No metadata	1	1	1	1	377	394	4225
SRR17830183	No metadata	3.6.1.1.2	1.1.1.1.377.394.4136	189642	182361	147566	98748	698	385	364	305	305	305	305	305	305	1	59	47	S. sonnei	2022	202201	pMSM	CC152	Yes	Yes	Yes	Yes	CTX-M-27	aph(6)-Id,strB;aadA-5	gyrA_EC2[83:S-L;87:D-G];parC_EC2[80:S-I];qnrB-19	erm(B)[v];mdf(A)*;mph-(A);strA[v];sat2A	dfrA-1[v];dfrA-17	tet(A)-1[u]	sul-2[v];sul-1[v]	-	No metadata	1	1	1	1	377	394	4136
SRR17830187	No metadata	3.6.1.1.2	1.1.1.1.377.394.4227	189646	189646	147566	98748	698	385	364	305	305	305	305	305	305	1	59	47	S. sonnei	2022	202201	pMSM	CC152	Yes	Yes	Yes	Yes	CTX-M-27	aph(6)-Id,strB;aadA-5	gyrA_EC2[83:S-L;87:D-G];parC_EC2[80:S-I];qnrB-19	erm(B)[v];mph-(A);mdf(A)*;strA[v];sat2A	dfrA-1[v];dfrA-17	tet(A)-1[u]	sul-2[v];sul-1[v]	-	No metadata	1	1	1	1	377	394	4227
SRR17848283	No metadata	3.6.1	1.255.498.1109.2075.2590.4228	189921	189921	189921	103546	464	464	364	305	305	305	305	305	305	1	39	267	S. sonnei	2022	202201	All other adults	CC152	NA	NA	NA	NA	-	aph(6)-Id,strB	gyrA_EC2[83:S-L]	mdf(A)*;strA[v];sat2A	dfrA-1[v]	tet(A)-1[u]	sul-2[v]	-	No metadata	1	255	498	1109	2075	2590	4228
SRR17887032	No metadata	3.6.1.1.2	1.1.1.1.377.394.4236	190177	182361	147566	98748	698	385	364	305	305	305	305	305	305	1	59	47	S. sonnei	2022	202201	pMSM	CC152	Yes	Yes	Yes	Yes	CTX-M-27	aph(6)-Id,strB;aadA-5	gyrA_EC2[83:S-L;87:D-G];parC_EC2[80:S-I];qnrB-19	erm(B)[v];mdf(A)*;mph-(A);strA[v];sat2A	dfrA-1[v];dfrA-17	tet(A)-1[u]	sul-2[v];sul-1[v]	-	No metadata	1	1	1	1	377	394	4236
SRR17892966	No metadata	3.6.1	1.1.401.836.2069.2582.4234	190302	190302	190302	190302	50111	50111	364	305	305	305	305	305	305	1	60	268	S. sonnei	2022	202201	All other adults	CC152	NA	NA	NA	NA	-	aph(6)-Id,strB[v]	gyrA_EC2[83:S-L]	mdf(A)*;strA[v];sat2A	dfrA-1[v]	tet(A)-1[u]	sul-2[v]	-	No metadata	1	1	401	836	2069	2582	4234
SRR17892971	No metadata	3.6.1.1.2	1.1.1.1.377.394.4136	190306	190306	147566	98748	698	385	364	305	305	305	305	305	305	1	59	47	S. sonnei	2022	202201	pMSM	CC152	Yes	Yes	Yes	Yes	CTX-M-27	aph(6)-Id,strB;aadA-5	gyrA_EC2[83:S-L;87:D-G];parC_EC2[80:S-I];qnrB-19	erm(B)[v];mdf(A)*;mph-(A);strA[v];sat2A	dfrA-1[v];dfrA-17	tet(A)-1[u]	sul-2[v];sul-1[v]	-	No metadata	1	1	1	1	377	394	4136
SRR17892974	No metadata	3.6.1.1.2	1.1.1.1.377.394.4233	190312	190312	147566	98748	698	385	364	305	305	305	305	305	305	1	54	37	S. sonnei	2022	202201	pMSM	CC152	Yes	Yes	Yes	Yes	CTX-M-27	aph(6)-Id,strB;aadA-5	gyrA_EC2[83:S-L;87:D-G];parC_EC2[80:S-I];qnrB-19	erm(B)[v];mph-(A);mdf(A)*;strA[v];sat2A	dfrA-17;dfrA-1[v]	tet(A)-1[u]	sul-2[v];sul-1[v]	-	No metadata	1	1	1	1	377	394	4233
SRR17892978	No metadata	3.7.25	1.3.3.3.341.2121.4230	190303	190303	190303	98343	373	365	305	305	305	305	305	305	305	1	7	16	S. sonnei	2022	202201	All other adults	CC152	NA	NA	Yes	NA	CTX-M-15	aph(6)-Id,strB;aadA-1b[v]	qnrS-1	mdf(A)*;strA;sat2A	dfrA-1	tet(A)-1[u]	sul-2[v]	-	No metadata	1	3	3	3	341	2121	4230
SRR17893048	No metadata	3.7.10	1.115.141.284.2077.2592.4231	190315	190315	190315	190315	190315	21090	305	305	305	305	305	305	305	1	18	12	S. sonnei	2022	202201	All other adults	CC152	NA	NA	NA	NA	-	aadA-1b[v];aph(6)-Id,strB[v]	-	mdf(A)*;strA;sat2A	dfrA-1	tet(A)-1[u]	sul-2[v]	-	No metadata	1	115	141	284	2077	2592	4231
SRR17893166	No metadata	3.6.1.1.2	1.1.1.1.377.394.4205	190314	151597	147566	98748	698	385	364	305	305	305	305	305	305	1	59	47	S. sonnei	2022	202201	pMSM	CC152	Yes	Yes	Yes	Yes	CTX-M-27	aph(6)-Id,strB;aadA-5	gyrA_EC2[83:S-L;87:D-G];parC_EC2[80:S-I];qnrB-19	erm(B)[v];mph-(A);mdf(A)*;strA[v];sat2A	dfrA-1[v];dfrA-17	tet(A)-1[u]	sul-2[v];sul-1[v]	-	No metadata	1	1	1	1	377	394	4205
SRR17900602	No metadata	3.6.3	1.1.29.49.1148.2594.4237	190377	190377	190377	53008	20662	368	364	305	305	305	305	305	305	1	20	269	S. sonnei	2022	202201	Child	CC152	Yes	NA	Yes	NA	CTX-M-15	aph(6)-Id,strB	gyrA_EC2[87:D-Y];qnrS-1	mdf(A)*;mph-(A);strA[v];sat2A	dfrA-1	tet(A)-1[u]	sul-2[v]	-	No metadata	1	1	29	49	1148	2594	4237
SRR17988588	No metadata	3.6.1.1.2	1.1.1.1.377.394.4241	190652	182361	147566	98748	698	385	364	305	305	305	305	305	305	1	54	37	S. sonnei	2022	202201	pMSM	CC152	Yes	Yes	Yes	Yes	CTX-M-27	aph(6)-Id,strB;aadA-5	gyrA_EC2[83:S-L;87:D-G];parC_EC2[80:S-I];qnrB-19	erm(B)[v];mdf(A)*;mph-(A);strA[v];sat2A	dfrA-1[v];dfrA-17	tet(A)-1[u]	sul-2[v];sul-1[v]	-	No metadata	1	1	1	1	377	394	4241
SRR18000286	No metadata	3.6.1.1.2	1.1.1.1.377.394.4242	190677	190677	147566	98748	698	385	364	305	305	305	305	305	305	1	59	47	S. sonnei	2022	202201	pMSM	CC152	Yes	Yes	Yes	Yes	CTX-M-27	aadA-5	gyrA_EC2[83:S-L;87:D-G];parC_EC2[80:S-I];qnrB-19	erm(B)[v];mdf(A)*;mph-(A);sat2A	dfrA-1[v];dfrA-17	-	sul-1[v]	-	No metadata	1	1	1	1	377	394	4242
SRR18008275	No metadata	3.6.1.1	1.1.1.1111.2080.2595.4243	190734	190734	190734	190734	190734	385	364	305	305	305	305	305	305	1	36	270	S. sonnei	2022	202201	Child	CC152	NA	Yes	NA	NA	-	aph(6)-Id,strB	gyrA_EC2[83:S-L;87:D-G];parC_EC2[80:S-I]	mdf(A)*;strA[v];sat2A	dfrA-1[v]	tet(A)-1[u]	sul-2[v]	-	No metadata	1	1	1	1111	2080	2595	4243
SRR18008284	No metadata	3.6.1.1	1.1.1.1110.2078.2593.4232	190736	190736	190736	190311	190311	37205	364	305	305	305	305	305	305	1	36	25	S. sonnei	2022	202201	Child	CC152	NA	Yes	NA	NA	-	-	gyrA_EC2[83:S-L;87:D-G];parC_EC2[80:S-I]	mdf(A)*;sat2A	dfrA-1[v]	-	-	-	No metadata	1	1	1	1110	2078	2593	4232
SRR18008298	No metadata	3.7.25	1.3.3.3.341.2121.4230	190735	190735	190303	98343	373	365	305	305	305	305	305	305	305	1	17	271	S. sonnei	2022	202201	Child	CC152	NA	NA	Yes	NA	CTX-M-15	aadA-1b[v];aph(6)-Id,strB	qnrS-1	mdf(A)*;strA;sat2A	dfrA-1	tet(A)-1[u]	sul-2[v]	-	No metadata	1	3	3	3	341	2121	4230
SRR18017708	No metadata	3.6.1.1.2	1.1.1.1.377.394.4245	190834	190834	147566	98748	698	385	364	305	305	305	305	305	305	1	59	47	S. sonnei	2022	202201	pMSM	CC152	Yes	Yes	Yes	Yes	CTX-M-27	aph(6)-Id,strB;aadA-5	gyrA_EC2[83:S-L;87:D-G];parC_EC2[80:S-I];qnrB-19	erm(B)[v];mdf(A)*;mph-(A);strA[v];sat2A	dfrA-1[v];dfrA-17	tet(A)-1[u]	sul-2[v];sul-1[v]	-	No metadata	1	1	1	1	377	394	4245
SRR18018934	No metadata	3.6.1.1.2	1.1.1.1.377.394.4244	190835	190835	147566	98748	698	385	364	305	305	305	305	305	305	1	59	47	S. sonnei	2022	202201	pMSM	CC152	Yes	Yes	Yes	Yes	CTX-M-27	aph(6)-Id,strB;aadA-5	gyrA_EC2[83:S-L;87:D-G];parC_EC2[80:S-I];qnrB-19	erm(B)[v];mph-(A);mdf(A)*;strA[v];sat2A	dfrA-1[v];dfrA-17	tet(A)-1[u]	sul-2[v];sul-1[v]	-	No metadata	1	1	1	1	377	394	4244
SRR18060329	No metadata	3.6.1.1.2	1.1.1.1.377.394.4252	191477	151597	147566	98748	698	385	364	305	305	305	305	305	305	1	59	47	S. sonnei	2022	202201	pMSM	CC152	Yes	Yes	Yes	Yes	CTX-M-27	aadA-5	gyrA_EC2[83:S-L;87:D-G];parC_EC2[80:S-I];qnrB-19	erm(B)[v];mph-(A);mdf(A)*;sat2A	dfrA-1[v];dfrA-17	-	sul-1[v]	-	No metadata	1	1	1	1	377	394	4252
SRR18080544	No metadata	3.6.1.1.2	1.1.1.1.377.2599.4256	191490	191490	20891	2712	698	385	364	305	305	305	305	305	305	1	55	272	S. sonnei	2022	202201	pMSM	CC152	NA	Yes	NA	NA	-	aph(6)-Id,strB	gyrA_EC2[83:S-L;87:D-G];parC_EC2[80:S-I]	mdf(A)*;strA[v];sat2A	dfrA-1[v]	tet(A)-1[u]	sul-2[v]	-	No metadata	1	1	1	1	377	2599	4256
SRR18080547	No metadata	3.7.17	1.3.496.1102.2052.2600.4257	191489	191489	181425	181425	127952	127952	305	305	305	305	305	305	305	1	53	23	S. sonnei	2022	202201	All other adults	CC152	NA	NA	NA	NA	-	aadA-1b[v]	-	mdf(A)*;sat2A	dfrA-1	-	-	-	No metadata	1	3	496	1102	2052	2600	4257
SRR18080550	No metadata	3.6.3	1.1.29.49.1998.2597.4253	191491	191491	191491	148707	20662	368	364	305	305	305	305	305	305	1	12	273	S. sonnei	2022	202201	Child	CC152	NA	NA	Yes	NA	CTX-M-15	aph(6)-Id,strB	gyrA_EC2[87:D-Y];qnrS-1	mdf(A)*;strA[v];sat2A	dfrA-1	tet(A)-1[u]	sul-2[v]	-	No metadata	1	1	29	49	1998	2597	4253
SRR18080553	No metadata	3.6.1.1.2	1.1.1.1.377.394.4136	191492	182361	147566	98748	698	385	364	305	305	305	305	305	305	1	59	47	S. sonnei	2022	202201	pMSM	CC152	Yes	Yes	Yes	Yes	CTX-M-27	aph(6)-Id,strB;aadA-5	gyrA_EC2[83:S-L;87:D-G];parC_EC2[80:S-I];qnrB-19	erm(B)[v];mdf(A)*;mph-(A);strA[v];sat2A	dfrA-1[v];dfrA-17	tet(A)-1[u]	sul-2[v];sul-1[v]	-	No metadata	1	1	1	1	377	394	4136
SRR18080555	No metadata	3.6.3	1.1.29.49.2081.2598.4254	191493	191493	191493	191493	20662	368	364	305	305	305	305	305	305	1	20	18	S. sonnei	2022	202201	Child	CC152	Yes	NA	Yes	NA	CTX-M-15	aph(6)-Id,strB	gyrA_EC2[87:D-Y];qnrS-1	mph-(A);mdf(A)*;strA[v];sat2A	dfrA-1	tet(A)-1[u]	sul-2[v]	-	No metadata	1	1	29	49	2081	2598	4254
SRR18089758	No metadata	3.6.1.1.2	1.1.1.1.377.394.4148	191494	191494	147566	98748	698	385	364	305	305	305	305	305	305	1	54	37	S. sonnei	2022	202201	pMSM	CC152	Yes	Yes	Yes	Yes	CTX-M-27	aadA-5	gyrA_EC2[83:S-L;87:D-G];parC_EC2[80:S-I];qnrB-19	erm(B)[v];mph-(A);mdf(A)*;sat2A	dfrA-1[v];dfrA-17	-	sul-1[v]	-	No metadata	1	1	1	1	377	394	4148
SRR18089761	No metadata	3.7.17	1.3.496.1102.2052.2564.4258	191495	182516	181425	181425	127952	127952	305	305	305	305	305	305	305	1	51	22	S. sonnei	2022	202201	pMSM	CC152	NA	NA	NA	NA	-	aadA-1b[v]	-	mdf(A)*;sat2A	dfrA-1	-	-	-	No metadata	1	3	496	1102	2052	2564	4258
SRR18114286	No metadata	3.7.26	1.52.480.1049.2083.2602.4261	191537	191537	191537	191537	191537	124107	305	305	305	305	305	305	305	1	15	274	S. sonnei	2022	202201	All other adults	CC152	NA	NA	NA	NA	-	aadA-1b[v]	-	mdf(A)*;sat2A	dfrA-1	-	-	-	No metadata	1	52	480	1049	2083	2602	4261
SRR18114287	No metadata	3.7.17	1.3.496.1112.2085.2604.4263	191541	182516	181425	181425	127952	127952	305	305	305	305	305	305	305	1	53	275	S. sonnei	2022	202201	All other adults	CC152	NA	NA	NA	NA	-	aadA-1b[v]	-	mdf(A)*;sat2A	dfrA-1	-	-	-	No metadata	1	3	496	1112	2085	2604	4263
SRR18114292	No metadata	3.7.10	1.115.141.1068.2082.2601.4259	191536	191536	191536	191536	159631	21090	305	305	305	305	305	305	305	1	18	12	S. sonnei	2022	202201	All other adults	CC152	NA	NA	NA	NA	-	aadA-1b[v];aph(6)-Id,strB[v]	-	mdf(A)*;strA;sat2A	dfrA-1	tet(A)-1[u]	sul-2[v]	-	No metadata	1	115	141	1068	2082	2601	4259
SRR18114316	No metadata	3.7.18	1.3.11.843.1433.2605.4264	191542	162509	68250	65690	65690	363	305	305	305	305	305	305	305	1	11	276	S. sonnei	2022	202201	All other adults	CC152	NA	NA	NA	NA	-	-	qnrB-19	mdf(A)*;sat2A	dfrA-15[v]	-	sul-1[v]	-	No metadata	1	3	11	843	1433	2605	4264
SRR18114327	No metadata	3.6.1.1.2	1.1.1.1.377.394.4260	191540	151597	147566	98748	698	385	364	305	305	305	305	305	305	1	59	47	S. sonnei	2022	202201	pMSM	CC152	Yes	Yes	Yes	Yes	CTX-M-27	aph(6)-Id,strB;aadA-5	gyrA_EC2[83:S-L;87:D-G];parC_EC2[80:S-I];qnrB-19	erm(B)[v];mdf(A)*;mph-(A);strA[v];sat2A	dfrA-1[v];dfrA-17	tet(A)-1[u]	sul-2[v];sul-1[v]	-	No metadata	1	1	1	1	377	394	4260
SRR18131770	No metadata	3.6.1.1.2	1.1.1.1.377.394.4265	191570	191570	147566	98748	698	385	364	305	305	305	305	305	305	1	28	277	S. sonnei	2022	202201	pMSM	CC152	Yes	Yes	NA	NA	-	aadA-5	gyrA_EC2[83:S-L;87:D-G];parC_EC2[80:S-I];qnrB-19	mdf(A)*;mph-(A);sat2A	dfrA-1[v];dfrA-17	-	sul-1[v]	-	No metadata	1	1	1	1	377	394	4265
SRR18143656	No metadata	3.7.17	1.3.496.1102.2052.2564.4266	191712	182516	181425	181425	127952	127952	305	305	305	305	305	305	305	1	24	278	S. sonnei	2022	202201	All other adults	CC152	NA	NA	NA	NA	TEM-1	aph(6)-Id,strB;aadA-1b[v]	-	mdf(A)*;strA[u];sat2A	dfrA-14[v];dfrA-1	tet(A)-1[v]	sul-2[v]	-	No metadata	1	3	496	1102	2052	2564	4266
SRR18157005	No metadata	3.6.1	1.1.489.1114.2088.2608.4273	191751	191751	191751	191751	159597	37878	364	305	305	305	305	305	305	1	50	279	S. sonnei	2022	202201	pMSM	CC152	NA	NA	NA	NA	-	-	gyrA_EC2[83:S-L]	mdf(A)*;sat2A	dfrA-1	-	-	-	No metadata	1	1	489	1114	2088	2608	4273
SRR18157008	No metadata	3.6.1.1.2	1.1.1.1.377.394.4275	191743	191743	191743	98748	698	385	364	305	305	305	305	305	305	1	54	37	S. sonnei	2022	202201	pMSM	CC152	Yes	Yes	Yes	Yes	CTX-M-27	aph(6)-Id,strB;aadA-5	gyrA_EC2[83:S-L;87:D-G];parC_EC2[80:S-I];qnrB-19	erm(B)[v];mdf(A)*;mph-(A);strA[v];sat2A	dfrA-1[v];dfrA-17	tet(A)-1[u]	sul-2[v];sul-1[v]	-	No metadata	1	1	1	1	377	394	4275
SRR18157013	No metadata	3.7.18	1.3.11.843.2089.2609.4274	191744	191744	191744	191744	65690	363	305	305	305	305	305	305	305	1	13	280	S. sonnei	2022	202201	All other adults	CC152	NA	NA	NA	NA	-	aadA-1b[v];aph(6)-Id,strB[v]	qnrB-19	mdf(A)*;strA;sat2A	dfrA-1	tet(A)-1[u]	sul-2[v]	-	No metadata	1	3	11	843	2089	2609	4274
SRR18207012	No metadata	3.6.3	1.1.29.49.2014.2610.4277	192028	192028	53008	53008	20662	368	364	305	305	305	305	305	305	1	20	281	S. sonnei	2022	202201	Child	CC152	Yes	NA	Yes	NA	CTX-M-15	aph(6)-Id,strB	gyrA_EC2[87:D-Y];qnrS-1	mdf(A)*;mph-(A);strA[v];sat2A	dfrA-1	tet(A)-1[u]	sul-2[v]	-	No metadata	1	1	29	49	2014	2610	4277
SRR18207146	No metadata	3.7.17	1.3.496.1102.2052.2564.4276	192019	192019	181425	181425	127952	127952	305	305	305	305	305	305	305	1	22	282	S. sonnei	2022	202201	All other adults	CC152	NA	NA	NA	NA	-	aadA-1b[v]	-	mdf(A)*;sat2A	dfrA-1	-	-	-	No metadata	1	3	496	1102	2052	2564	4276
SRR18214347	No metadata	3.6.1	1.1.489.1081.2003.2495.4281	192039	192039	159597	159597	159597	37878	364	305	305	305	305	305	305	1	41	283	S. sonnei	2022	202201	pMSM	CC152	NA	NA	NA	NA	-	-	gyrA_EC2[83:S-L]	mdf(A)*;sat2A	dfrA-1	-	-	-	No metadata	1	1	489	1081	2003	2495	4281
SRR18214415	No metadata	3.6.3	1.1.29.49.1148.2594.4282	192042	192042	192042	53008	20662	368	364	305	305	305	305	305	305	1	20	18	S. sonnei	2022	202201	pMSM	CC152	Yes	NA	Yes	NA	CTX-M-15	aph(6)-Id,strB	gyrA_EC2[87:D-Y];qnrS-1	mdf(A)*;mph-(A);strA[v];sat2A	dfrA-1	tet(A)-1[u]	sul-2[v]	-	No metadata	1	1	29	49	1148	2594	4282
SRR18214739	No metadata	3.6.1.1.2	1.1.1.1.377.394.4280	192046	192046	147566	98748	698	385	364	305	305	305	305	305	305	1	59	47	S. sonnei	2022	202201	pMSM	CC152	Yes	Yes	Yes	Yes	CTX-M-27	aph(6)-Id,strB;aadA-5	gyrA_EC2[83:S-L;87:D-G];parC_EC2[80:S-I];qnrB-19	erm(B)[v];mdf(A)*;mph-(A);strA[v];sat2A	dfrA-1[v];dfrA-17	tet(A)-1[u]	sul-2[v];sul-1[v]	-	No metadata	1	1	1	1	377	394	4280
SRR18214894	No metadata	3.6.1.1.2	1.1.1.1.377.394.4205	192044	182361	147566	98748	698	385	364	305	305	305	305	305	305	1	59	47	S. sonnei	2022	202201	pMSM	CC152	Yes	Yes	Yes	Yes	CTX-M-27	aph(6)-Id,strB;aadA-5	gyrA_EC2[83:S-L;87:D-G];parC_EC2[80:S-I];qnrB-19	erm(B)[v];mph-(A);mdf(A)*;strA[v];sat2A	dfrA-1[v];dfrA-17	tet(A)-1[u]	sul-2[v];sul-1[v]	-	No metadata	1	1	1	1	377	394	4205
SRR18214895	No metadata	3.6.1.1.2	1.1.1.1.377.394.4136	192047	151597	147566	98748	698	385	364	305	305	305	305	305	305	1	43	284	S. sonnei	2022	202201	pMSM	CC152	Yes	Yes	Yes	Yes	CTX-M-27	aph(6)-Id,strB;aadA-5	gyrA_EC2[83:S-L;87:D-G];parC_EC2[80:S-I];qnrB-19	erm(B)[v];mdf(A)*;mph-(A);strA[v];sat2A	dfrA-1[v];dfrA-17	tet(A)-1[u]	sul-2[v];sul-1[v]	-	No metadata	1	1	1	1	377	394	4136
SRR18214908	No metadata	3.6.1.1	1.1.1.60.2090.2612.4283	192050	192050	192050	100735	20889	385	364	305	305	305	305	305	305	1	19	28	S. sonnei	2022	202201	Child	CC152	NA	Yes	NA	NA	-	aph(6)-Id,strB	gyrA_EC2[83:S-L;87:D-G];parC_EC2[80:S-I]	mdf(A)*;strA[v];sat2A	dfrA-1[v]	tet(A)-1[u]	sul-2[v]	-	No metadata	1	1	1	60	2090	2612	4283
SRR18259169	No metadata	3.6.1	1.1.405.842.2091.2613.4285	192078	192078	192078	70516	70516	70516	364	305	305	305	305	305	305	1	41	285	S. sonnei	2022	202201	All other adults	CC152	NA	NA	NA	NA	-	aph(6)-Id,strB	gyrA_EC2[83:S-L]	mdf(A)*;strA[v];sat2A	dfrA-1	tet(A)-1[u]	sul-2[v]	-	No metadata	1	1	405	842	2091	2613	4285
SRR18280729	No metadata	3.6.1	1.1.1.38.2092.2614.4286	192956	192956	192956	192956	192956	464	364	305	305	305	305	305	305	1	27	35	S. sonnei	2022	202201	All other adults	CC152	NA	NA	NA	NA	-	aph(6)-Id,strB	gyrA_EC2[83:S-L]	mdf(A)*;strA[v];sat2A	dfrA-1[v]	tet(A)-1[u]	sul-2[v]	-	No metadata	1	1	1	38	2092	2614	4286
SRR18280730	No metadata	3.6.1.1.2	1.1.1.1.377.394.4205	193122	193122	147566	98748	698	385	364	305	305	305	305	305	305	1	59	47	S. sonnei	2022	202201	pMSM	CC152	Yes	Yes	Yes	Yes	CTX-M-27	aph(6)-Id,strB;aadA-5	gyrA_EC2[83:S-L;87:D-G];parC_EC2[80:S-I];qnrB-19	erm(B)[v];mdf(A)*;mph-(A);strA[v];sat2A	dfrA-1[v];dfrA-17	tet(A)-1[u]	sul-2[v];sul-1[v]	-	No metadata	1	1	1	1	377	394	4205
SRR18280731	No metadata	3.6.1.1.2	1.1.1.1.377.394.4136	192817	182361	147566	98748	698	385	364	305	305	305	305	305	305	1	59	47	S. sonnei	2022	202201	pMSM	CC152	Yes	Yes	Yes	Yes	CTX-M-27	aph(6)-Id,strB;aadA-5	gyrA_EC2[83:S-L;87:D-G];parC_EC2[80:S-I];qnrB-19	erm(B)[v];mdf(A)*;mph-(A);strA[v];sat2A	dfrA-1[v];dfrA-17	tet(A)-1[u]	sul-2[v];sul-1[v]	-	No metadata	1	1	1	1	377	394	4136
SRR18280732	No metadata	3.6.1.1.2	1.1.1.1.377.394.4288	192820	151597	147566	98748	698	385	364	305	305	305	305	305	305	1	59	47	S. sonnei	2022	202201	All other adults	CC152	Yes	Yes	Yes	Yes	CTX-M-27	aph(6)-Id,strB;aadA-5	gyrA_EC2[83:S-L;87:D-G];parC_EC2[80:S-I];qnrB-19	erm(B)[v];mdf(A)*;mph-(A);strA[v];sat2A	dfrA-1[v];dfrA-17	tet(A)-1[u]	sul-2[v];sul-1[v]	-	No metadata	1	1	1	1	377	394	4288
SRR18280734	No metadata	3.6.1.1.2	1.1.1.1.377.394.4287	192818	192818	147566	98748	698	385	364	305	305	305	305	305	305	1	59	47	S. sonnei	2022	202201	pMSM	CC152	Yes	Yes	Yes	Yes	CTX-M-27	aph(6)-Id,strB;aadA-5	gyrA_EC2[83:S-L;87:D-G];parC_EC2[80:S-I];qnrB-19	erm(B)[v];mph-(A);mdf(A)*;sat2A;strA[v]	dfrA-1[v];dfrA-17	tet(A)-1[u]	sul-2[v];sul-1[v]	-	No metadata	1	1	1	1	377	394	4287
SRR18312991	No metadata	3.6.1.1.2	1.1.1.1.377.394.4136	192822	192822	147566	98748	698	385	364	305	305	305	305	305	305	1	59	47	S. sonnei	2022	202201	pMSM	0	Yes	Yes	Yes	Yes	CTX-M-27	aph(6)-Id,strB;aadA-5	gyrA_EC2[83:S-L;87:D-G];parC_EC2[80:S-I];qnrB-19	erm(B)[v];mdf(A)*;mph-(A);strA[v];sat2A	dfrA-1[v];dfrA-17	tet(A)-1[u]	sul-2[v];sul-1[v]	-	No metadata	1	1	1	1	377	394	4136
SRR18312992	No metadata	3.6.1.1.2	1.1.1.1.377.394.4289	192824	192824	147566	98748	698	385	364	305	305	305	305	305	305	1	59	47	S. sonnei	2022	202201	pMSM	CC152	Yes	Yes	Yes	Yes	CTX-M-27	aph(6)-Id,strB;aadA-5	gyrA_EC2[83:S-L;87:D-G];parC_EC2[80:S-I];qnrB-19	erm(B)[v];mph-(A);mdf(A)*;strA[v];sat2A	dfrA-1[v];dfrA-17	tet(A)-1[u]	sul-2[v];sul-1[v]	-	No metadata	1	1	1	1	377	394	4289
SRR18313005	No metadata	3.6.1.1.2	1.1.1.1.377.394.4136	192827	151597	147566	98748	698	385	364	305	305	305	305	305	305	1	59	47	S. sonnei	2022	202201	pMSM	CC152	Yes	Yes	Yes	Yes	CTX-M-27	aph(6)-Id,strB;aadA-5	gyrA_EC2[83:S-L;87:D-G];parC_EC2[80:S-I];qnrB-19	erm(B)[v];mph-(A);mdf(A)*;strA[v];sat2A	dfrA-1[v];dfrA-17	tet(A)-1[u]	sul-2[v];sul-1[v]	-	No metadata	1	1	1	1	377	394	4136
SRR18333347	No metadata	3.6.1.1.2	1.1.1.1.377.394.4136	193321	182361	147566	98748	698	385	364	305	305	305	305	305	305	1	43	286	S. sonnei	2022	202201	pMSM	CC152	Yes	Yes	Yes	Yes	CTX-M-27	aph(6)-Id,strB;aadA-5	gyrA_EC2[83:S-L;87:D-G];parC_EC2[80:S-I];qnrB-19	erm(B)[v];mph-(A);mdf(A)*;strA[v];sat2A	dfrA-1[v];dfrA-17	tet(A)-1[u]	sul-2[v];sul-1[v]	-	No metadata	1	1	1	1	377	394	4136
SRR18333592	No metadata	3.6.1.1.2	1.1.1.1.377.394.4297	193317	151597	147566	98748	698	385	364	305	305	305	305	305	305	1	59	287	S. sonnei	2022	202201	pMSM	CC152	Yes	Yes	Yes	Yes	CTX-M-27	aph(6)-Id,strB;aadA-5	gyrA_EC2[83:S-L;87:D-G];parC_EC2[80:S-I];qnrB-19	erm(B)[v];mph-(A);mdf(A)*;strA[v];sat2A	dfrA-1[v];dfrA-17	tet(A)-1[u]	sul-2[v];sul-1[v]	-	No metadata	1	1	1	1	377	394	4297
SRR18333980	No metadata	3.6.1.1	1.1.1.1114.2093.2616.4292	193345	193345	193345	193345	193345	385	364	305	305	305	305	305	305	1	36	25	S. sonnei	2022	202201	All other adults	CC152	NA	Yes	NA	NA	-	aph(6)-Id,strB	gyrA_EC2[83:S-L;87:D-G];parC_EC2[80:S-I]	mdf(A)*;strA[v];sat2A	dfrA-1[v]	tet(A)-1[u]	sul-2	-	No metadata	1	1	1	1114	2093	2616	4292
SRR18333985	No metadata	3.6.3	1.1.29.49.2071.2617.4299	193344	193344	193344	193344	187381	368	364	305	305	305	305	305	305	1	8	288	S. sonnei	2022	202201	Child	CC152	NA	NA	NA	NA	-	aph(6)-Id,strB	gyrA_EC2[87:D-Y]	mdf(A)*;strA[v];sat2A	dfrA-1	tet(A)-1[u]	sul-2[v]	-	No metadata	1	1	29	49	2071	2617	4299
SRR18350738	No metadata	3.6.1.1	1.1.1.60.2094.2618.4300	193387	193387	193387	100735	20889	385	364	305	305	305	305	305	305	1	8	28	S. sonnei	2022	202201	Child	CC152	NA	Yes	NA	NA	-	aph(6)-Id,strB	gyrA_EC2[83:S-L;87:D-G];parC_EC2[80:S-I]	mdf(A)*;strA[v];sat2A	dfrA-1[v]	tet(A)-1[u]	sul-2[v]	-	No metadata	1	1	1	60	2094	2618	4300
SRR18350787	No metadata	3.6.1.1.2	1.1.1.1115.2095.2619.4301	193395	193395	193395	98748	698	385	364	305	305	305	305	305	305	1	59	47	S. sonnei	2022	202201	Unknown	CC152	Yes	Yes	Yes	Yes	CTX-M-27	aph(6)-Id,strB;aadA-5	gyrA_EC2[83:S-L;87:D-G];parC_EC2[80:S-I];qnrB-19	erm(B)[v];mdf(A)*;mph-(A);strA[v];sat2A	dfrA-1[v];dfrA-17	tet(A)-1[u]	sul-2[v];sul-1[v]	-	No metadata	1	1	1	1115	2095	2619	4301
SRR18401504	No metadata	3.7.18	1.3.11.16.153.2620.4305	193585	193585	193585	193585	463	363	305	305	305	305	305	305	305	1	13	30	S. sonnei	2022	202201	pMSM	CC152	NA	NA	NA	NA	-	aph(6)-Id,strB;aadA-1b[v]	qnrB-19	mdf(A)*;strA;sat2A	dfrA-1	tet(A)-1[u]	sul-2[v]	-	No metadata	1	3	11	16	153	2620	4305
SRR18401511	No metadata	3.6.1.1.2	1.1.1.1.377.394.4307	193587	193587	147566	98748	698	385	364	305	305	305	305	305	305	1	59	47	S. sonnei	2022	202201	pMSM	CC152	Yes	Yes	Yes	Yes	CTX-M-27	aph(6)-Id,strB;aadA-5	gyrA_EC2[83:S-L;87:D-G];parC_EC2[80:S-I];qnrB-19	erm(B)[v];mdf(A)*;mph-(A);strA[v];sat2A	dfrA-1[v];dfrA-17	tet(A)-1[u]	sul-2[v];sul-1[v]	-	No metadata	1	1	1	1	377	394	4307
SRR18402558	No metadata	3.7.18	1.3.11.843.1433.2621.4306	193588	193588	68250	65690	65690	363	305	305	305	305	305	305	305	1	13	289	S. sonnei	2022	202201	All other adults	CC152	NA	NA	NA	NA	-	aadA-1b[v]	qnrB-19	mdf(A)*;sat2A	dfrA-1	-	-	-	No metadata	1	3	11	843	1433	2621	4306
SRR18402562	No metadata	3.6.1.1.2	1.1.1.1.377.394.4290	193591	193591	147566	98748	698	385	364	305	305	305	305	305	305	1	59	47	S. sonnei	2022	202201	pMSM	CC152	NA	Yes	Yes	NA	CTX-M-27	aph(6)-Id,strB	gyrA_EC2[83:S-L;87:D-G];parC_EC2[80:S-I];qnrB-19	mdf(A)*;strA[v];sat2A	dfrA-1[v]	tet(A)-1[u]	sul-2[v]	-	No metadata	1	1	1	1	377	394	4290
SRR18402570	No metadata	3.6.1.1	1.1.1.60.2090.2612.4302	193595	193595	192050	100735	20889	385	364	305	305	305	305	305	305	1	2	38	S. sonnei	2022	202201	pMSM	CC152	NA	Yes	NA	NA	-	aph(6)-Id,strB	gyrA_EC2[83:S-L;87:D-G];parC_EC2[80:S-I]	mdf(A)*;strA[v];sat2A	dfrA-1[v]	tet(A)-1[u]	sul-2[v]	-	No metadata	1	1	1	60	2090	2612	4302
SRR18404004	No metadata	3.6.1.1.2	1.1.1.1.377.394.4205	193596	151597	147566	98748	698	385	364	305	305	305	305	305	305	1	59	47	S. sonnei	2022	202201	pMSM	CC152	Yes	Yes	Yes	Yes	CTX-M-27	aph(6)-Id,strB;aadA-5	gyrA_EC2[83:S-L;87:D-G];parC_EC2[80:S-I];qnrB-19	erm(B)[v];mdf(A)*;mph-(A);strA[v];sat2A	dfrA-1[v];dfrA-17	tet(A)-1[u]	sul-2[v];sul-1[v]	-	No metadata	1	1	1	1	377	394	4205
SRR18487722	No metadata	3.6.1.1.2	1.1.1.1.377.394.4252	193705	182361	147566	98748	698	385	364	305	305	305	305	305	305	1	59	47	S. sonnei	2022	202201	pMSM	CC152	Yes	Yes	Yes	Yes	CTX-M-27	aph(6)-Id,strB;aadA-5	gyrA_EC2[83:S-L;87:D-G];parC_EC2[80:S-I];qnrB-19	erm(B)[v];mdf(A)*;mph-(A);strA[v];sat2A	dfrA-1[v];dfrA-17	tet(A)-1[u]	sul-2[v];sul-1[v]	-	No metadata	1	1	1	1	377	394	4252
SRR18487742	No metadata	3.7.26	1.52.80.153.2009.2504.4311	193709	193709	193709	166178	162416	21056	305	305	305	305	305	305	305	1	25	290	S. sonnei	2022	202201	All other adults	CC152	NA	NA	Yes	NA	CTX-M-15	aadA-1b[v];aph(6)-Id,strB	qnrS-1	mdf(A)*;strA;sat2A	dfrA-1	tet(A)-1[u]	sul-2[v]	-	No metadata	1	52	80	153	2009	2504	4311
SRR18487752	No metadata	3.7.25	1.3.3.3.2098.2624.4310	193712	193712	193712	193712	193712	365	305	305	305	305	305	305	305	1	10	13	S. sonnei	2022	202201	pMSM	CC152	NA	NA	Yes	NA	CTX-M-15	aadA-1b[v];aph(6)-Id,strB	qnrS-1	mdf(A)*;strA;sat2A	dfrA-1	tet(A)-1[u]	sul-2[v]	-	No metadata	1	3	3	3	2098	2624	4310
SRR18487754	No metadata	3.7.7	1.38.500.1116.2096.2622.4308	193711	193711	193711	193711	193711	193711	11196	305	305	305	305	305	305	1	41	24	S. sonnei	2022	202201	All other adults	CC152	NA	NA	NA	NA	-	aph(6)-Id,strB;aadA-1b[v]	-	mdf(A)*;strA;sat2A	dfrA-1	tet(A)-1[u]	sul-2[v]	-	No metadata	1	38	500	1116	2096	2622	4308
SRR18487757	No metadata	3.7.29.1.4.1	1.3.197.460.2097.2623.4309	193710	193710	188102	62596	35769	35769	305	305	305	305	305	305	305	1	24	10	S. sonnei	2022	202201	pMSM	CC152	Yes	NA	Yes	NA	CTX-M-27	aadA-1b[v];aph(6)-Id,strB	gyrA_EC2[83:S-L]	erm(B)[v];mdf(A)*;mph-(A)*;strA;sat2A	dfrA-1	tet(A)-1[v]	sul-2[v]	-	No metadata	1	3	197	460	2097	2623	4309
SRR18506541	No metadata	3.6.1.1.2	1.1.1.1.377.394.4136	193756	151597	147566	98748	698	385	364	305	305	305	305	305	305	1	59	291	S. sonnei	2022	202201	pMSM	CC152	Yes	Yes	Yes	Yes	CTX-M-27	aph(6)-Id,strB;aadA-5	gyrA_EC2[83:S-L;87:D-G];parC_EC2[80:S-I];qnrB-19	erm(B)[v];mph-(A);mdf(A)*;strA[v];sat2A	dfrA-1[v];dfrA-17	tet(A)-1[u]	sul-2[v];sul-1[v]	-	No metadata	1	1	1	1	377	394	4136
SRR18506909	No metadata	3.6.1.1.2	1.1.1.1.377.394.4315	193746	193746	147566	98748	698	385	364	305	305	305	305	305	305	1	54	37	S. sonnei	2022	202201	pMSM	CC152	Yes	Yes	Yes	Yes	CTX-M-27	aadA-5	gyrA_EC2[83:S-L;87:D-G];parC_EC2[80:S-I];qnrB-19	erm(B)[v];mph-(A);mdf(A)*;sat2A	dfrA-1[v];dfrA-17	-	sul-1[v]	-	No metadata	1	1	1	1	377	394	4315
SRR18506916	No metadata	3.6.1.1.2	1.1.1.1.377.394.4313	193749	193749	147566	98748	698	385	364	305	305	305	305	305	305	1	59	47	S. sonnei	2022	202201	pMSM	CC152	Yes	Yes	Yes	Yes	CTX-M-27	aph(6)-Id,strB;aadA-5	gyrA_EC2[83:S-L;87:D-G];parC_EC2[80:S-I];qnrB-19	erm(B)[v];mph-(A);mdf(A)*;strA[v];sat2A	dfrA-1[v];dfrA-17	tet(A)-1[u]	sul-2[v];sul-1[v]	-	No metadata	1	1	1	1	377	394	4313
SRR18506923	No metadata	3.6.1.1.2	1.1.1.1.377.394.4314	193745	193745	193745	98748	698	385	364	305	305	305	305	305	305	1	59	47	S. sonnei	2022	202201	pMSM	CC152	Yes	Yes	Yes	Yes	CTX-M-27	aadA-5	gyrA_EC2[83:S-L;87:D-G];parC_EC2[80:S-I];qnrB-19	erm(B)[v];mph-(A);mdf(A)*;sat2A	dfrA-17;dfrA-1[v]	-	sul-1[v]	-	No metadata	1	1	1	1	377	394	4314
SRR18506945	No metadata	3.6.1.1.2	1.1.1.1.377.394.4312	193752	193752	147566	98748	698	385	364	305	305	305	305	305	305	1	54	37	S. sonnei	2022	202201	pMSM	CC152	Yes	Yes	Yes	Yes	CTX-M-27	aph(6)-Id,strB;aadA-5	gyrA_EC2[83:S-L;87:D-G];parC_EC2[80:S-I]	erm(B)[v];mph-(A);mdf(A)*;strA[v];sat2A	dfrA-1[v];dfrA-17	tet(A)-1[u]	sul-2[v];sul-1[v]	-	No metadata	1	1	1	1	377	394	4312
SRR18583946	No metadata	3.6.1.1.2	1.1.1.1.377.394.4317	194515	194515	194515	98748	698	385	364	305	305	305	305	305	305	1	59	47	S. sonnei	2022	202201	pMSM	CC152	Yes	Yes	Yes	Yes	CTX-M-27	aadA-5	gyrA_EC2[83:S-L;87:D-G];parC_EC2[80:S-I];qnrB-19	erm(B)[v];mph-(A);mdf(A)*;sat2A	dfrA-1[v];dfrA-17	-	sul-1[v]	-	No metadata	1	1	1	1	377	394	4317
SRR18589149	No metadata	3.7.18	1.3.11.16.153.2626.4318	194522	194522	192239	92939	463	363	305	305	305	305	305	305	305	1	26	35	S. sonnei	2022	202201	All other adults	CC152	NA	NA	NA	NA	-	aph(6)-Id,strB;aadA-1b[v]	qnrB-19	mdf(A)*;sat2A;strA	dfrA-1	tet(A)-1[u]	sul-2[v]	-	No metadata	1	3	11	16	153	2626	4318
SRR18589167	No metadata	3.6.1	1.1.489.1081.2003.2495.4281	194521	194521	159597	159597	159597	37878	364	305	305	305	305	305	305	1	27	35	S. sonnei	2022	202201	All other adults	CC152	NA	NA	NA	NA	-	-	gyrA_EC2[83:S-L]	mdf(A)*;sat2A	dfrA-1	-	-	-	No metadata	1	1	489	1081	2003	2495	4281
SRR18589168	No metadata	3.6.1.1.2	1.1.1.1.377.394.4290	194524	194524	147566	98748	698	385	364	305	305	305	305	305	305	1	59	47	S. sonnei	2022	202201	pMSM	CC152	NA	Yes	Yes	NA	CTX-M-27	aph(6)-Id,strB	gyrA_EC2[83:S-L;87:D-G];parC_EC2[80:S-I];qnrB-19	mdf(A)*;strA[v];sat2A	dfrA-1[v]	tet(A)-1[u]	sul-2[v]	-	No metadata	1	1	1	1	377	394	4290
SRR18687371	No metadata	3.6.1.1.2	1.1.1.1.377.394.4176	194603	194603	147566	98748	698	385	364	305	305	305	305	305	305	1	54	37	S. sonnei	2022	202201	pMSM	0	Yes	Yes	Yes	Yes	CTX-M-27	aph(6)-Id,strB;aadA-5	gyrA_EC2[83:S-L;87:D-G];parC_EC2[80:S-I];qnrB-19	erm(B)[v];mdf(A)*;mph-(A);strA[v];sat2A	dfrA-17;dfrA-1[v]	tet(A)-1[u]	sul-2[v];sul-1[v]	-	No metadata	1	1	1	1	377	394	4176
SRR18693842	No metadata	3.6.3	1.1.29.49.2071.2617.4320	194604	194604	194604	193344	187381	368	364	305	305	305	305	305	305	1	60	292	S. sonnei	2022	202201	Child	CC152	NA	NA	NA	NA	-	aph(6)-Id,strB	gyrA_EC2[87:D-Y]	mdf(A)*;strA[v];sat2A	dfrA-1	tet(A)-1[u]	sul-2[v]	-	No metadata	1	1	29	49	2071	2617	4320
SRR18693845	No metadata	3.6.1.1	1.1.1.276.2100.2628.4321	194608	194608	194608	181426	21030	385	364	305	305	305	305	305	305	1	27	35	S. sonnei	2022	202201	All other adults	CC152	NA	Yes	NA	NA	-	-	gyrA_EC2[83:S-L;87:D-G];parC_EC2[80:S-I]	mdf(A)*;sat2A	dfrA-1[v]	-	-	-	No metadata	1	1	1	276	2100	2628	4321
SRR18693852	No metadata	3.6.1.1.2	1.1.1.1.377.2627.4319	194610	194610	188707	98748	698	385	364	305	305	305	305	305	305	1	54	293	S. sonnei	2022	202201	pMSM	CC152	Yes	Yes	Yes	Yes	CTX-M-27	aadA-5	gyrA_EC2[83:S-L;87:D-G];parC_EC2[80:S-I];qnrB-19	mdf(A)*;mph-(A);sat2A	dfrA-1[v];dfrA-17	-	sul-1[v]	-	No metadata	1	1	1	1	377	2627	4319
SRR18700975	No metadata	3.6.3	1.1.29.49.1148.2594.4322	194670	194670	194670	53008	20662	368	364	305	305	305	305	305	305	1	33	14	S. sonnei	2022	202201	All other adults	CC152	Yes	NA	Yes	NA	CTX-M-15	aph(6)-Id,strB	gyrA_EC2[87:D-Y];qnrS-1	mdf(A)*;mph-(A);strA[v];sat2A	dfrA-1	tet(A)-1[u]	sul-2[v]	-	No metadata	1	1	29	49	1148	2594	4322
SRR18759940	No metadata	3.6.1.1	1.1.1.1.1814.2629.4326	194851	194851	194851	194512	21099	21099	364	305	305	305	305	305	305	1	61	49	S. sonnei	2022	202201	pMSM	CC152	Yes	Yes	Yes	Yes	CTX-M-15	aadA-5	gyrA_EC2[83:S-L;87:D-G];parC_EC2[80:S-I]	erm(B)[v];mph-(A);mdf(A)*;sat2A	dfrA-17;dfrA-1[v]	tet(A)[v]	sul-2[v];sul-1[v]	-	No metadata	1	1	1	1	1814	2629	4326
SRR18761197	No metadata	3.6.1.1.2	1.1.1.1.377.394.4324	194849	194849	194849	98748	698	385	364	305	305	305	305	305	305	1	54	294	S. sonnei	2022	202201	pMSM	CC152	Yes	Yes	Yes	Yes	CTX-M-27	aph(6)-Id,strB;aadA-5	gyrA_EC2[83:S-L;87:D-G];parC_EC2[80:S-I]	erm(B)[v];mdf(A)*;mph-(A);strA[v];sat2A	dfrA-1[v];dfrA-17	tet(A)-1[u]	sul-2[v];sul-1[v]	-	No metadata	1	1	1	1	377	394	4324
SRR18761223	No metadata	3.6.1.1.2	1.1.1.1.377.394.4323	194852	194163	147566	98748	698	385	364	305	305	305	305	305	305	1	54	37	S. sonnei	2022	202201	pMSM	CC152	Yes	Yes	Yes	Yes	CTX-M-27	aph(6)-Id,strB;aadA-5	gyrA_EC2[83:S-L;87:D-G];parC_EC2[80:S-I];qnrB-19	erm(B)[v];mdf(A)*;mph-(A);strA[v];sat2A	dfrA-17;dfrA-1[v]	tet(A)-1[u]	sul-2[v];sul-1[v]	-	No metadata	1	1	1	1	377	394	4323
SRR18761234	No metadata	3.6.1.1.2	1.1.1.1.377.394.4325	194857	194857	147566	98748	698	385	364	305	305	305	305	305	305	1	59	47	S. sonnei	2022	202201	pMSM	CC152	Yes	Yes	Yes	Yes	CTX-M-27;TEM-117-p*	aph(6)-Id,strB;aadA-5	gyrA_EC2[83:S-L;87:D-G];parC_EC2[80:S-I];qnrB-19	erm(B)[v];mdf(A)*;mph-(A);strA[v];sat2A	dfrA-1[v];dfrA-17	tet(A)-1[u]	sul-2[v];sul-1[v]	-	No metadata	1	1	1	1	377	394	4325
SRR18820668	No metadata	3.6.3	1.1.29.49.1148.2594.4322	195180	194670	194670	53008	20662	368	364	305	305	305	305	305	305	1	20	18	S. sonnei	2022	202201	pMSM	CC152	Yes	NA	Yes	NA	CTX-M-15	aph(6)-Id,strB	gyrA_EC2[87:D-Y];qnrS-1	mdf(A)*;mph-(A);strA[v];sat2A	dfrA-1	tet(A)-1[u]	sul-2[v]	-	No metadata	1	1	29	49	1148	2594	4322
SRR18820676	No metadata	3.6.1.1.2	1.1.1.1.377.394.4312	195191	195191	147566	98748	698	385	364	305	305	305	305	305	305	1	54	37	S. sonnei	2022	202202	pMSM	CC152	Yes	Yes	Yes	Yes	CTX-M-27	aph(6)-Id,strB;aadA-5	gyrA_EC2[83:S-L;87:D-G];parC_EC2[80:S-I]	mdf(A)*;mph-(A);strA[v];sat2A	dfrA-1[v];dfrA-17	tet(A)-1[u]	sul-2[v];sul-1[v]	-	No metadata	1	1	1	1	377	394	4312
SRR18820679	No metadata	3.7.29.1.4.1	1.3.197.460.2097.2633.4333	195184	195184	188102	62596	35769	35769	305	305	305	305	305	305	305	1	24	10	S. sonnei	2022	202202	pMSM	CC152	Yes	NA	Yes	NA	CTX-M-27	aadA-1b[v];aph(6)-Id,strB	gyrA_EC2[83:S-L]	erm(B)[v];mph-(A)*;mdf(A)*;strA;sat2A	dfrA-1	tet(A)-1[v]	sul-2[v]	-	No metadata	1	3	197	460	2097	2633	4333
SRR18820681	No metadata	3.6.3	1.1.29.49.1148.2594.4279	195181	195181	194670	53008	20662	368	364	305	305	305	305	305	305	1	34	295	S. sonnei	2022	202202	pMSM	CC152	Yes	NA	Yes	NA	CTX-M-15	aph(6)-Id,strB	gyrA_EC2[87:D-Y];qnrS-1	mdf(A)*;mph-(A);strA[v];sat2A	dfrA-1	tet(A)-1[u]	sul-2[v]	-	No metadata	1	1	29	49	1148	2594	4279
SRR18820688	No metadata	3.6.1.1.2	1.1.1.1.377.394.4136	195186	182361	147566	98748	698	385	364	305	305	305	305	305	305	1	59	47	S. sonnei	2022	202201	pMSM	CC152	Yes	Yes	Yes	Yes	CTX-M-27	aph(6)-Id,strB;aadA-5	gyrA_EC2[83:S-L;87:D-G];parC_EC2[80:S-I];qnrB-19	erm(B)[v];mdf(A)*;mph-(A);strA[v];sat2A	dfrA-1[v];dfrA-17	tet(A)-1[u]	sul-2[v];sul-1[v]	-	No metadata	1	1	1	1	377	394	4136
SRR18820691	No metadata	3.6.1.1	1.1.1.60.2103.2632.4330	195182	195182	195182	195182	20889	385	364	305	305	305	305	305	305	1	36	25	S. sonnei	2022	202202	All other adults	CC152	NA	Yes	NA	NA	-	aph(6)-Id,strB	gyrA_EC2[83:S-L;87:D-G];parC_EC2[80:S-I]	mdf(A)*;sat2A;strA[v]	dfrA-1[v]	tet(A)-1[u]	sul-2[v]	-	No metadata	1	1	1	60	2103	2632	4330
SRR18820692	No metadata	3.6.3	1.1.29.49.1148.2594.4331	195185	190377	190377	53008	20662	368	364	305	305	305	305	305	305	1	20	296	S. sonnei	2022	202201	pMSM	CC152	Yes	NA	Yes	NA	CTX-M-15	aph(6)-Id,strB	gyrA_EC2[87:D-Y];qnrS-1	mdf(A)*;mph-(A);strA[v];sat2A	dfrA-1	tet(A)-1[u]	sul-2[v]	-	No metadata	1	1	29	49	1148	2594	4331
SRR18840450	No metadata	3.6.1.1.2	1.1.1.1.377.394.4329	195298	195298	195298	98748	698	385	364	305	305	305	305	305	305	1	59	47	S. sonnei	2022	202201	pMSM	CC152	NA	NA	NA	NA	NA	NA	0	NA	NA	NA	NA	NA	No metadata	1	1	1	1	377	394	4329
SRR18893213	No metadata	3.6.1.1	1.1.1.60.2104.2635.4336	195376	195376	195376	195376	20889	385	364	305	305	305	305	305	305	1	62	29	S. sonnei	2022	202202	pMSM	CC152	NA	Yes	NA	NA	-	-	gyrA_EC2[83:S-L;87:D-G];parC_EC2[80:S-I]	mdf(A)*;sat2A	dfrA-1[v]	-	-	-	No metadata	1	1	1	60	2104	2635	4336
SRR18893599	No metadata	3.6.3	1.1.29.49.1148.2594.4334	195371	195371	194670	53008	20662	368	364	305	305	305	305	305	305	1	20	18	S. sonnei	2022	202202	pMSM	CC152	NA	NA	Yes	NA	CTX-M-15	aph(6)-Id,strB	gyrA_EC2[87:D-Y];qnrS-1	mdf(A)*;strA[v];sat2A	dfrA-1	tet(A)-1[u]	sul-2[v]	-	No metadata	1	1	29	49	1148	2594	4334
SRR18893651	No metadata	3.7.18	1.3.11.843.1433.2621.4335	195374	195374	195374	65690	65690	363	305	305	305	305	305	305	305	1	35	38	S. sonnei	2022	202202	All other adults	CC152	NA	NA	NA	NA	-	aph(6)-Id,strB;aadA-1b[v]	qnrB-19	mdf(A)*;strA;sat2A	dfrA-1	tet(A)-1[u]	sul-2[v]	-	No metadata	1	3	11	843	1433	2621	4335
SRR18914216	No metadata	3.7.11	1.3.167.1118.2101.2630.4327	195493	195188	195188	195188	195188	195188	305	305	305	305	305	305	305	1	53	23	S. sonnei	2022	202201	Child	CC152	NA	NA	NA	NA	-	aadA-1b[v];aph(6)-Id,strB	-	mdf(A)*;strA;sat2A	dfrA-1	tet(A)-1[u]	sul-2[v]	-	No metadata	1	3	167	1118	2101	2630	4327
SRR18964949	No metadata	3.6.3	1.1.29.49.2106.2637.4338	195585	195585	195585	195585	20662	368	364	305	305	305	305	305	305	1	20	18	S. sonnei	2022	202202	All other adults	CC152	Yes	NA	Yes	NA	CTX-M-15	aph(6)-Id,strB	gyrA_EC2[87:D-Y];qnrS-1	mdf(A)*;mph-(A);strA[v];sat2A	dfrA-1	tet(A)-1[u]	sul-2[v]	-	No metadata	1	1	29	49	2106	2637	4338
SRR19008474	No metadata	3.7.25	1.3.3.3.341.2638.4340	196108	196108	196108	196108	373	365	305	305	305	305	305	305	305	1	31	297	S. sonnei	2022	202202	Child	CC152	NA	NA	Yes	NA	CTX-M-15	aadA-1b[v];aph(6)-Id,strB	qnrS-1	mdf(A)*;strA;sat2A	dfrA-1	tet(A)-1[u]	sul-2[v]	-	No metadata	1	3	3	3	341	2638	4340
SRR19010552	No metadata	3.6.1.1.2	1.1.1.1.377.394.4339	193351	182361	147566	98748	698	385	364	305	305	305	305	305	305	1	59	47	S. sonnei	2022	202202	pMSM	CC152	Yes	Yes	Yes	Yes	CTX-M-27	aph(6)-Id,strB;aadA-5	gyrA_EC2[83:S-L;87:D-G];parC_EC2[80:S-I];qnrB-19	erm(B)[v];mdf(A)*;mph-(A);strA[v];sat2A	dfrA-1[v];dfrA-17	tet(A)-1[u]	sul-2[v];sul-1[v]	-	No metadata	1	1	1	1	377	394	4339
SRR19019327	No metadata	3.6.1.1.2	1.1.1.1.377.394.4342	196119	196119	147566	98748	698	385	364	305	305	305	305	305	305	1	12	298	S. sonnei	2022	202202	pMSM	CC152	Yes	Yes	Yes	Yes	CTX-M-27	aadA-5	gyrA_EC2[83:S-L;87:D-G];parC_EC2[80:S-I];qnrB-19	erm(B)[v];mdf(A)*;mph-(A);sat2A	dfrA-1[v];dfrA-17	-	sul-1[v]	-	No metadata	1	1	1	1	377	394	4342
SRR19019350	No metadata	3.6.3	1.1.29.49.1148.2594.4279	196124	190377	190377	53008	20662	368	364	305	305	305	305	305	305	1	63	299	S. sonnei	2022	202201	pMSM	CC152	Yes	NA	Yes	NA	CTX-M-15	aph(6)-Id,strB	gyrA_EC2[87:D-Y];qnrS-1	mdf(A)*;mph-(A);strA[v];sat2A	dfrA-1	tet(A)-1[u]	sul-2[v]	-	No metadata	1	1	29	49	1148	2594	4279
SRR19023174	No metadata	3.6.1.1.2	1.1.1.1.377.394.4339	196208	151597	147566	98748	698	385	364	305	305	305	305	305	305	1	59	47	S. sonnei	2022	202202	pMSM	CC152	Yes	Yes	Yes	Yes	CTX-M-27	aph(6)-Id,strB;aadA-5	gyrA_EC2[83:S-L;87:D-G];parC_EC2[80:S-I];qnrB-19	erm(B)[v];mdf(A)*;mph-(A);strA[v];sat2A	dfrA-1[v];dfrA-17	tet(A)-1[u]	sul-2[v];sul-1[v]	-	No metadata	1	1	1	1	377	394	4339
SRR19086849	No metadata	3.7.25	1.3.3.3.1275.2640.4346	196483	196483	196483	196483	365	365	305	305	305	305	305	305	305	1	32	300	S. sonnei	2022	202202	All other adults	CC152	NA	NA	Yes	NA	CTX-M-15	aadA-1b[v]	qnrS-1	mdf(A)*;sat2A	dfrA-1	-	-	-	No metadata	1	3	3	3	1275	2640	4346
SRR19086852	No metadata	3.6.1.1.2	1.1.1.1.377.394.4339	196486	196486	147566	98748	698	385	364	305	305	305	305	305	305	1	59	47	S. sonnei	2022	202202	pMSM	CC152	Yes	Yes	Yes	Yes	CTX-M-27	aph(6)-Id,strB;aadA-5	gyrA_EC2[83:S-L;87:D-G];parC_EC2[80:S-I];qnrB-19	erm(B)[v];mdf(A)*;mph-(A);strA[v];sat2A	dfrA-1[v];dfrA-17	tet(A)-1[u]	sul-2[v];sul-1[v]	-	No metadata	1	1	1	1	377	394	4339
SRR19086856	No metadata	3.7.25	1.3.3.3.341.2121.4348	196492	196492	190303	98343	373	365	305	305	305	305	305	305	305	1	10	13	S. sonnei	2022	202202	All other adults	CC152	NA	NA	Yes	NA	CTX-M-15	aph(6)-Id,strB;aadA-1b[v]	qnrS-1	mdf(A)*;strA;sat2A	dfrA-1	tet(A)-1[u]	sul-2[v]	-	No metadata	1	3	3	3	341	2121	4348
SRR19086857	No metadata	3.6.3	1.1.29.49.1148.2641.4349	196484	196484	196484	53008	20662	368	364	305	305	305	305	305	305	1	20	18	S. sonnei	2022	202202	All other adults	CC152	Yes	NA	Yes	NA	CTX-M-15	aph(6)-Id,strB	gyrA_EC2[87:D-Y];qnrS-1	mdf(A)*;mph-(A);strA[v];sat2A	dfrA-1	tet(A)-1[u]	sul-2[v]	-	No metadata	1	1	29	49	1148	2641	4349
SRR19171288	No metadata	3.6.1.1.2	1.1.1.1.377.394.4356	196475	196475	147566	98748	698	385	364	305	305	305	305	305	305	1	54	37	S. sonnei	2022	202202	pMSM	CC152	Yes	Yes	Yes	Yes	CTX-M-27	aadA-5	gyrA_EC2[83:S-L;87:D-G];parC_EC2[80:S-I];qnrB-19	erm(B)[v];mdf(A)*;mph-(A);sat2A	dfrA-1[v];dfrA-17	-	sul-1[v]	-	No metadata	1	1	1	1	377	394	4356
SRR19171294	No metadata	3.6.1.1.2	1.1.1.1.377.394.4355	196476	196476	147566	98748	698	385	364	305	305	305	305	305	305	1	54	301	S. sonnei	2022	202202	pMSM	CC152	Yes	Yes	Yes	Yes	CTX-M-27	aph(6)-Id,strB;aadA-5	gyrA_EC2[83:S-L;87:D-G];parC_EC2[80:S-I]	mdf(A)*;mph-(A);strA[v];sat2A	dfrA-1[v];dfrA-17	tet(A)-1[u]	sul-2[v];sul-1[v]	-	No metadata	1	1	1	1	377	394	4355
SRR19171593	No metadata	3.6.1.1.2	1.1.1.1.377.394.4358	196801	196801	147566	98748	698	385	364	305	305	305	305	305	305	1	59	47	S. sonnei	2022	202202	pMSM	CC152	Yes	Yes	Yes	Yes	CTX-M-27	aph(6)-Id,strB;aadA-5	gyrA_EC2[83:S-L;87:D-G];parC_EC2[80:S-I];qnrB-19	erm(B)[v];mdf(A)*;mph-(A);strA[v];sat2A	dfrA-1[v];dfrA-17	tet(A)-1[u]	sul-2[v];sul-1[v]	-	No metadata	1	1	1	1	377	394	4358
SRR19171630	No metadata	3.6.1.1.2	1.1.1.1.377.394.4136	196802	151597	147566	98748	698	385	364	305	305	305	305	305	305	1	59	47	S. sonnei	2022	202202	pMSM	CC152	NA	Yes	Yes	NA	CTX-M-27;TEM-117-p*	aph(6)-Id,strB	gyrA_EC2[83:S-L;87:D-G];parC_EC2[80:S-I];qnrB-19	mdf(A)*;strA[v];sat2A	dfrA-1[v]	tet(A)-1[u]	sul-2[v]	-	No metadata	1	1	1	1	377	394	4136
SRR19171631	No metadata	3.6.1	1.1.1.38.2108.2644.4357	196803	196803	196803	196803	464	464	364	305	305	305	305	305	305	1	36	25	S. sonnei	2022	202202	pMSM	CC152	NA	NA	NA	NA	-	aph(6)-Id,strB	gyrA_EC2[83:S-L]	mdf(A)*;strA[v];sat2A	dfrA-1[v]	tet(A)-1[u]	sul-2[v]	-	No metadata	1	1	1	38	2108	2644	4357
SRR19171635	No metadata	3.7.26	1.52.339.1119.2107.2643.4354	196806	196806	196806	196806	196806	42850	305	305	305	305	305	305	305	1	22	302	S. sonnei	2022	202202	All other adults	CC152	Yes	NA	NA	NA	TEM-1	aadA-1b[v];aph(6)-Id,strB[v]	-	mdf(A)*;mph-(A)[v];strA;sat2A	dfrA-8;dfrA-1	-	sul-2[v]	-	No metadata	1	52	339	1119	2107	2643	4354
SRR19171690	No metadata	3.6.1.1.2	1.1.1.1.377.394.4303	196805	196805	147566	98748	698	385	364	305	305	305	305	305	305	1	28	303	S. sonnei	2022	202202	pMSM	CC152	Yes	Yes	Yes	Yes	CTX-M-27	aph(6)-Id,strB;aadA-5	gyrA_EC2[83:S-L;87:D-G];parC_EC2[80:S-I];qnrB-19	erm(B)[v];mdf(A)*;mph-(A);sat2A;strA[v]	dfrA-1[v];dfrA-17	tet(A)-1[u]	sul-2[v];sul-1[v]	-	No metadata	1	1	1	1	377	394	4303
SRR19324765	No metadata	3.6.3	1.1.29.49.1148.2658.4372	197088	197088	197088	53008	20662	368	364	305	305	305	305	305	305	1	33	14	S. sonnei	2022	202202	All other adults	CC152	Yes	NA	Yes	NA	CTX-M-15	-	gyrA_EC2[87:D-Y];qnrS-1	mdf(A)*;mph-(A);sat2A	dfrA-1	-	-	-	No metadata	1	1	29	49	1148	2658	4372
SRR19324784	No metadata	3.7.18	1.3.11.843.1433.2621.4373	197087	197087	68250	65690	65690	363	305	305	305	305	305	305	305	1	6	7	S. sonnei	2022	202202	All other adults	CC152	NA	NA	NA	NA	-	aph(6)-Id,strB;aadA-1b[v]	qnrB-19	mdf(A)*;strA;sat2A	dfrA-1	tet(A)-1[u]	sul-2[v]	-	No metadata	1	3	11	843	1433	2621	4373
SRR19324786	No metadata	3.6.1.1.2	1.1.1.1.377.394.4376	197104	197104	147566	98748	698	385	364	305	305	305	305	305	305	1	59	47	S. sonnei	2022	202202	pMSM	CC152	Yes	Yes	Yes	Yes	CTX-M-27	aph(6)-Id,strB;aadA-5	gyrA_EC2[83:S-L;87:D-G];parC_EC2[80:S-I];qnrB-19	erm(B)[v];mdf(A)*;mph-(A);strA[v];sat2A	dfrA-1[v];dfrA-17	tet(A)-1[u]	sul-2[v];sul-1[v]	-	No metadata	1	1	1	1	377	394	4376
SRR19324788	No metadata	3.6.3	1.1.29.49.2110.2647.4361	197105	197105	197105	197105	20662	368	364	305	305	305	305	305	305	1	64	304	S. sonnei	2022	202202	Child	CC152	NA	NA	Yes	NA	CTX-M-15	-	gyrA_EC2[87:D-Y];qnrS-1	mdf(A)*;sat2A	dfrA-1	-	-	-	No metadata	1	1	29	49	2110	2647	4361
SRR19324789	No metadata	3.7.30.1	1.3.40.69.2122.2661.4377	197102	197102	197102	197102	118458	21088	305	305	305	305	305	305	305	1	25	305	S. sonnei	2022	202202	All other adults	CC152	NA	NA	Yes	NA	CTX-M-15	aadA-1b[v]	qnrS-1	mdf(A)*;sat2A	dfrA-1	-	-	-	No metadata	1	3	40	69	2122	2661	4377
SRR19324791	No metadata	3.6.1	1.1.1.38.2115.2652.4366	197103	197103	197103	197103	197103	464	364	305	305	305	305	305	305	1	19	28	S. sonnei	2022	202202	All other adults	CC152	NA	NA	NA	NA	-	aph(6)-Id,strB	gyrA_EC2[83:S-L]	mdf(A)*;strA[v];sat2A	dfrA-1[v]	tet(A)-1[u]	sul-2[v]	-	No metadata	1	1	1	38	2115	2652	4366
SRR19324795	No metadata	3.6.1.1.2	1.1.1.1.377.394.4378	197148	197148	147566	98748	698	385	364	305	305	305	305	305	305	1	28	306	S. sonnei	2022	202202	pMSM	CC152	Yes	Yes	NA	NA	-	aadA-5	gyrA_EC2[83:S-L;87:D-G];parC_EC2[80:S-I];qnrB-19	mdf(A)*;mph-(A);sat2A	dfrA-1[v];dfrA-17	-	sul-1[v]	-	No metadata	1	1	1	1	377	394	4378
SRR19324824	No metadata	3.7.10	1.115.141.1126.2121.2660.4374	197194	197194	197194	197194	37792	21090	305	305	305	305	305	305	305	1	18	307	S. sonnei	2022	202202	All other adults	0	NA	NA	NA	NA	-	aadA-1b[v];aph(6)-Id,strB[v]	-	mdf(A)*;strA;sat2A	dfrA-1	tet(A)-1[u]	sul-2[v]	-	No metadata	1	115	141	1126	2121	2660	4374
SRR19324832	No metadata	3.6.1.1	1.1.1.338.2119.2656.4370	197181	197181	197181	197181	30608	30608	364	305	305	305	305	305	305	1	27	35	S. sonnei	2022	202202	Child	CC152	NA	Yes	NA	NA	-	-	gyrA_EC2[83:S-L;87:D-N];parC_EC2[80:S-I]	mdf(A)*;sat2A	dfrA-1[v]	-	-	-	No metadata	1	1	1	338	2119	2656	4370
SRR19324834	No metadata	3.7.10	1.3.363.1122.2116.2653.4367	197184	197184	197184	197184	197184	21090	305	305	305	305	305	305	305	1	26	35	S. sonnei	2022	202202	pMSM	CC152	NA	NA	NA	NA	-	aadA-1b[v];aph(6)-Id,strB[v]	-	mdf(A)*;strA;sat2A	dfrA-1	tet(A)-1[u]	sul-2[v]	-	No metadata	1	3	363	1122	2116	2653	4367
SRR19324836	No metadata	3.7.11	1.3.450.1120.2112.2649.4363	197183	197183	197182	197182	197182	467	305	305	305	305	305	305	305	1	51	22	S. sonnei	2022	202202	All other adults	CC152	NA	NA	NA	NA	-	aadA-1b[v];aph(6)-Id,strB	-	mdf(A)*;strA;sat2A	dfrA-1	tet(A)-1[u]	sul-2[v]	-	No metadata	1	3	450	1120	2112	2649	4363
SRR19324839	No metadata	3.7.11	1.3.450.1120.2112.2649.4363	197182	197182	197182	197182	197182	467	305	305	305	305	305	305	305	1	51	22	S. sonnei	2022	202202	All other adults	CC152	NA	NA	NA	NA	-	aadA-1b[v];aph(6)-Id,strB	-	mdf(A)*;strA;sat2A	dfrA-1	tet(A)-1[u]	sul-2[v]	-	No metadata	1	3	450	1120	2112	2649	4363
SRR19324840	No metadata	2.5	2.248.473.1123.2117.2654.4368	197179	197173	197173	197173	197173	123346	11213	520	393	305	305	305	305	1	23	1	S. sonnei	2022	202202	pMSM	CC152	NA	NA	NA	NA	-	aph(6)-Id,strB	-	mdf(A)*;strA[u]	dfrA-14[v]	-	sul-2[v]	-	No metadata	2	248	473	1123	2117	2654	4368
SRR19324841	No metadata	3.7	1.21.501.1125.2120.2657.4371	197176	197176	197176	197176	197176	120649	305	305	305	305	305	305	305	1	57	308	S. sonnei	2022	202202	Child	CC152	NA	NA	NA	NA	-	aadA-1b[v]	-	mdf(A)*;sat2A	dfrA-1	-	-	-	No metadata	1	21	501	1125	2120	2657	4371
SRR19324842	No metadata	3.6.3	1.1.29.49.2111.2648.4362	197178	197178	197151	197151	20662	368	364	305	305	305	305	305	305	1	12	309	S. sonnei	2022	202202	Child	CC152	NA	NA	Yes	NA	CTX-M-15	aph(6)-Id,strB	gyrA_EC2[87:D-Y];qnrS-1	mdf(A)*;strA[v];sat2A	dfrA-1	tet(A)-1[u]	sul-2[v]	-	No metadata	1	1	29	49	2111	2648	4362
SRR19324843	No metadata	3.6.1.1	1.1.1.1121.2113.2650.4364	197175	197175	197175	197175	197175	385	364	305	305	305	305	305	305	1	36	310	S. sonnei	2022	202202	All other adults	CC152	NA	Yes	NA	NA	-	-	gyrA_EC2[83:S-L;87:D-G];parC_EC2[80:S-I]	mdf(A)*;sat2A	dfrA-1[v]	-	-	-	No metadata	1	1	1	1121	2113	2650	4364
SRR19324895	No metadata	3.6.1.1	1.1.1.265.2114.2651.4365	197172	197172	197172	76474	76474	385	364	305	305	305	305	305	305	1	36	25	S. sonnei	2022	202202	pMSM	CC152	NA	Yes	NA	NA	-	aph(6)-Id,strB	gyrA_EC2[83:S-L;87:D-G];parC_EC2[80:S-I]	mdf(A)*;strA[v];sat2A	dfrA-1[v]	tet(A)-1[u]	sul-2[v]	-	No metadata	1	1	1	265	2114	2651	4365
SRR19324896	No metadata	2.5	2.248.473.1123.2117.2654.4368	197173	197173	197173	197173	197173	123346	11213	520	393	305	305	305	305	1	23	1	S. sonnei	2022	202202	pMSM	CC152	NA	NA	NA	NA	-	aph(6)-Id,strB	-	mdf(A)*;strA	dfrA-14[v]	-	sul-2[v]	-	No metadata	2	248	473	1123	2117	2654	4368
SRR19324954	No metadata	3.7.16	1.3.12.1124.2118.2655.4369	197171	197171	197171	197171	197171	451	305	305	305	305	305	305	305	1	38	34	S. sonnei	2022	202202	pMSM	CC152	NA	NA	NA	NA	-	aph(6)-Id,strB;aadA-1b[v]	-	mdf(A)*;strA;sat2A	dfrA-1	tet(A)-1[u]	sul-2[v]	-	No metadata	1	3	12	1124	2118	2655	4369
SRR19347551	No metadata	3.6.1.1.2	1.1.1.1.377.394.4339	197118	182361	147566	98748	698	385	364	305	305	305	305	305	305	1	59	47	S. sonnei	2022	202202	pMSM	CC152	Yes	Yes	Yes	Yes	CTX-M-27	aph(6)-Id,strB;aadA-5	gyrA_EC2[83:S-L;87:D-G];parC_EC2[80:S-I];qnrB-19	erm(B)[v];mdf(A)*;mph-(A);strA[v];sat2A	dfrA-1[v];dfrA-17	tet(A)-1[u]	sul-2[v];sul-1[v]	-	No metadata	1	1	1	1	377	394	4339
SRR19347581	No metadata	3.6.1	1.1.1.38.2123.2662.4379	197127	197127	197127	197127	464	464	364	305	305	305	305	305	305	1	16	311	S. sonnei	2022	202202	pMSM	CC152	NA	NA	NA	NA	-	aph(6)-Id,strB	gyrA_EC2[83:S-L]	mdf(A)*;strA[v];sat2A	dfrA-1[v]	tet(A)-1[u]	sul-2[v]	-	No metadata	1	1	1	38	2123	2662	4379
SRR19347609	No metadata	3.6.4	1.137.177.405.2125.2664.4382	197110	197110	197110	197110	37544	23975	364	305	305	305	305	305	305	1	51	22	S. sonnei	2022	202202	pMSM	CC152	NA	NA	NA	NA	-	-	-	mdf(A)*;sat2A	dfrA-1	-	-	-	No metadata	1	137	177	405	2125	2664	4382
SRR19349856	No metadata	3.6.1.1.2	1.1.1.1.377.394.4380	197166	197166	147566	98748	698	385	364	305	305	305	305	305	305	1	59	47	S. sonnei	2022	202202	pMSM	CC152	Yes	Yes	Yes	Yes	CTX-M-27	aph(6)-Id,strB;aadA-5	gyrA_EC2[83:S-L;87:D-G];parC_EC2[80:S-I];qnrB-19	erm(B)[v];mph-(A);mdf(A)*;strA[v];sat2A	dfrA-1[v];dfrA-17	tet(A)-1[u]	sul-2[v];sul-1[v]	-	No metadata	1	1	1	1	377	394	4380
SRR19363752	No metadata	3.7.18	1.3.11.843.1433.2621.4388	197165	197165	68250	65690	65690	363	305	305	305	305	305	305	305	1	49	38	S. sonnei	2022	202202	All other adults	CC152	NA	NA	NA	NA	-	aadA-1b[v];aph(6)-Id,strB	qnrB-19	mdf(A)*;strA;sat2A	dfrA-1	tet(A)-1[u]	sul-2[v]	-	No metadata	1	3	11	843	1433	2621	4388
SRR19363753	No metadata	3.6.1	1.1.1.38.2127.2668.4387	197162	197162	197162	197162	197162	464	364	305	305	305	305	305	305	1	2	312	S. sonnei	2022	202202	pMSM	CC152	Yes	NA	NA	NA	-	aph(6)-Id,strB	gyrA_EC2[83:S-L];qnrS-1[v]	erm(B)[v];mdf(A)*;mph-(A)*;strA[v];sat2A	dfrA-1[v];dfrA-5	tet(A)-1[u]	sul-2[v];sul-1[v]	-	No metadata	1	1	1	38	2127	2668	4387
SRR19363879	No metadata	3.6.1.1	1.1.1.829.2128.2669.4389	197161	197161	197161	197161	197161	67456	364	305	305	305	305	305	305	1	36	313	S. sonnei	2022	202202	Child	CC152	NA	Yes	NA	NA	-	aph(6)-Id,strB	gyrA_EC2[83:S-L;87:D-G];parC_EC2[80:S-I]	mdf(A)*;strA[v];sat2A	dfrA-1[v]	tet(A)-1[u]	sul-2[v]	-	No metadata	1	1	1	829	2128	2669	4389
SRR19403538	No metadata	3.6.3	1.1.29.49.1148.2544.4390	197313	197313	197313	53008	20662	368	364	305	305	305	305	305	305	1	65	314	S. sonnei	2022	202202	Child	CC152	NA	NA	Yes	NA	CTX-M-15	aph(6)-Id,strB	gyrA_EC2[87:D-Y];qnrS-1	mdf(A)*;strA[v];sat2A	dfrA-1	tet(A)-1[u]	sul-2[v]	-	No metadata	1	1	29	49	1148	2544	4390
SRR19403979	No metadata	3.6.1.1.2	1.1.1.1.377.2537.4319	197316	194610	188707	98748	698	385	364	305	305	305	305	305	305	1	54	37	S. sonnei	2022	202202	pMSM	CC152	Yes	Yes	Yes	Yes	CTX-M-27	aadA-5	gyrA_EC2[83:S-L;87:D-G];parC_EC2[80:S-I];qnrB-19	erm(B)[v];mph-(A);mdf(A)*;sat2A	dfrA-1[v];dfrA-17	-	sul-1[v]	-	No metadata	1	1	1	1	377	2537	4319
SRR19405235	No metadata	3.6.1.1	1.1.1.265.2129.2670.4391	197191	197191	197191	76474	76474	385	364	305	305	305	305	305	305	1	19	28	S. sonnei	2022	202202	Child	CC152	NA	Yes	NA	NA	-	aph(6)-Id,strB	gyrA_EC2[83:S-L;87:D-G];parC_EC2[80:S-I]	mdf(A)*;strA[v];sat2A	dfrA-1[v]	tet(A)-1[u]	sul-2[v]	-	No metadata	1	1	1	265	2129	2670	4391
SRR19405236	No metadata	3.6.3	1.1.29.49.2071.2617.4392	197186	197186	193344	193344	187381	368	364	305	305	305	305	305	305	1	8	315	S. sonnei	2022	202202	Child	CC152	NA	NA	NA	NA	-	aph(6)-Id,strB	gyrA_EC2[87:D-Y]	mdf(A)*;strA[v];sat2A	dfrA-1	tet(A)-1[u]	sul-2[v]	-	No metadata	1	1	29	49	2071	2617	4392
SRR19421155	No metadata	3.6.1.1.2	1.1.1.1.377.394.4393	197331	197331	147566	98748	698	385	364	305	305	305	305	305	305	1	28	316	S. sonnei	2022	202202	pMSM	CC152	Yes	Yes	NA	NA	-	aadA-5	gyrA_EC2[83:S-L;87:D-G];parC_EC2[80:S-I];qnrB-19	mdf(A)*;mph-(A);sat2A	dfrA-1[v];dfrA-17	-	sul-1[v]	-	No metadata	1	1	1	1	377	394	4393
SRR19431960	No metadata	3.6.3	1.1.29.49.1148.2594.4395	197256	197256	190377	53008	20662	368	364	305	305	305	305	305	305	1	20	317	S. sonnei	2022	202202	All other adults	CC152	Yes	NA	Yes	NA	CTX-M-15	aph(6)-Id,strB	gyrA_EC2[87:D-Y];qnrS-1	mdf(A)*;mph-(A);strA[v];sat2A	dfrA-1	tet(A)-1[u]	sul-2[v]	-	No metadata	1	1	29	49	1148	2594	4395
SRR19431969	No metadata	3.7.10	1.115.141.1129.2130.2671.4394	197264	197264	197264	197264	197264	21090	305	305	305	305	305	305	305	1	18	318	S. sonnei	2022	202202	All other adults	CC152	NA	NA	NA	NA	-	aph(6)-Id,strB[v];aadA-1b[v]	-	mdf(A)*;strA;sat2A	dfrA-1	tet(A)-1[u]	sul-2[v]	-	No metadata	1	115	141	1129	2130	2671	4394
SRR19432011	No metadata	3.6.1.1	1.1.1.60.2090.2612.4398	197272	193595	192050	100735	20889	385	364	305	305	305	305	305	305	1	60	26	S. sonnei	2022	202202	Child	CC152	NA	Yes	NA	NA	-	aph(6)-Id,strB	gyrA_EC2[83:S-L;87:D-G];parC_EC2[80:S-I]	mdf(A)*;strA[v];sat2A	dfrA-1[v]	tet(A)-1[u]	sul-2[v]	-	No metadata	1	1	1	60	2090	2612	4398
SRR19432013	No metadata	3.7.25	1.3.3.3.2131.2672.4397	197265	197265	197265	197265	193712	365	305	305	305	305	305	305	305	1	48	15	S. sonnei	2022	202202	pMSM	CC152	NA	NA	Yes	NA	CTX-M-15	aph(6)-Id,strB;aadA-1b[v]	qnrS-1	mdf(A)*;strA;sat2A	dfrA-1	tet(A)-1[u]	sul-2[v]	-	No metadata	1	3	3	3	2131	2672	4397
SRR19509771	No metadata	3.6	1.1.481.1130.2132.2673.4400	198711	198711	198711	198711	124113	124113	364	305	305	305	305	305	305	1	42	319	S. sonnei	2022	202202	All other adults	CC152	NA	NA	NA	NA	-	aph(6)-Id,strB	qnrB-19	mdf(A)*;strA[v];sat2A[v]	dfrA-1	tet(A)-1[u]	sul-2[v]	-	No metadata	1	1	481	1130	2132	2673	4400
SRR19524921	No metadata	3.7.18	1.3.11.843.1433.2621.4335	198726	198726	195374	65690	65690	363	305	305	305	305	305	305	305	1	35	38	S. sonnei	2022	202202	All other adults	CC152	NA	NA	NA	NA	-	aph(6)-Id,strB;aadA-1b[v]	qnrB-19	mdf(A)*;sat2A;strA	dfrA-1	tet(A)-1[u]	sul-2[v]	-	No metadata	1	3	11	843	1433	2621	4335
SRR19524956	No metadata	3.6.1.1.2	1.1.1.1.377.394.4401	198716	198716	147566	98748	698	385	364	305	305	305	305	305	305	1	59	47	S. sonnei	2022	202202	pMSM	CC152	Yes	Yes	Yes	Yes	CTX-M-27	aph(6)-Id,strB;aadA-5	gyrA_EC2[83:S-L;87:D-G];parC_EC2[80:S-I];qnrB-19	erm(B)[v];mdf(A)*;mph-(A);strA[v];sat2A	dfrA-1[v];dfrA-17	tet(A)-1[u]	sul-2[v];sul-1[v]	-	No metadata	1	1	1	1	377	394	4401
SRR19524958	No metadata	3.6.1.1.2	1.1.1.1.377.394.4403	198720	195446	147566	98748	698	385	364	305	305	305	305	305	305	1	54	37	S. sonnei	2022	202202	All other adults	CC152	Yes	Yes	Yes	Yes	CTX-M-27	aadA-5	gyrA_EC2[83:S-L;87:D-G];parC_EC2[80:S-I];qnrB-19	erm(B)[v];mdf(A)*;mph-(A);sat2A	dfrA-1[v];dfrA-17	-	sul-1[v]	-	No metadata	1	1	1	1	377	394	4403
SRR19524966	No metadata	3.7.11	1.3.450.1131.2133.2674.4402	198715	198715	198715	198715	198715	467	305	305	305	305	305	305	305	1	51	22	S. sonnei	2022	202202	All other adults	CC152	NA	NA	NA	NA	-	aadA-1b[v];aph(6)-Id,strB	-	mdf(A)*;strA;sat2A	dfrA-1	tet(A)-1[u]	sul-2[v]	-	No metadata	1	3	450	1131	2133	2674	4402
SRR19535097	No metadata	3.6.3	1.1.29.49.1148.2594.4395	198719	198719	190377	53008	20662	368	364	305	305	305	305	305	305	1	20	320	S. sonnei	2022	202202	pMSM	CC152	Yes	NA	Yes	NA	CTX-M-15	aph(6)-Id,strB	gyrA_EC2[87:D-Y];qnrS-1	mdf(A)*;mph-(A);strA[v];sat2A	dfrA-1	tet(A)-1[u]	sul-2[v]	-	No metadata	1	1	29	49	1148	2594	4395
SRR19540080	No metadata	3.7.18	1.3.11.843.1433.2621.4388	198722	188724	68250	65690	65690	363	305	305	305	305	305	305	305	1	41	24	S. sonnei	2022	202202	All other adults	CC152	NA	NA	NA	NA	-	aph(6)-Id,strB;aadA-1b[v]	qnrB-19	mdf(A)*;strA;sat2A	dfrA-1	tet(A)-1[u]	sul-2[v]	-	No metadata	1	3	11	843	1433	2621	4388
SRR19542918	No metadata	3.6.3	1.1.29.49.1148.2544.4405	198724	198724	197313	53008	20662	368	364	305	305	305	305	305	305	1	20	321	S. sonnei	2022	202202	All other adults	CC152	Yes	NA	Yes	NA	CTX-M-15	aph(6)-Id,strB	gyrA_EC2[87:D-Y];qnrS-1	mdf(A)*;mph-(A);strA[v];sat2A	dfrA-1	tet(A)-1[u]	sul-2[v]	-	No metadata	1	1	29	49	1148	2544	4405
SRR19549379	No metadata	3.6.3	1.1.29.49.1148.2594.4407	199587	198719	190377	53008	20662	368	364	305	305	305	305	305	305	1	20	18	S. sonnei	2022	202202	pMSM	CC152	Yes	NA	Yes	NA	CTX-M-15	aph(6)-Id,strB	gyrA_EC2[87:D-Y];qnrS-1	mdf(A)*;mph-(A);strA[v];sat2A	dfrA-1	tet(A)-1[u]	sul-2[v]	-	No metadata	1	1	29	49	1148	2594	4407
SRR19549499	No metadata	3.7.26	1.52.502.1132.2135.2676.4406	199590	199590	199590	199590	199590	199590	305	305	305	305	305	305	305	1	25	36	S. sonnei	2022	202202	pMSM	CC152	NA	NA	Yes	NA	CTX-M-15	aadA-1b[v];aph(6)-Id,strB	qnrS-1;qnrB-19	mdf(A)*;strA;sat2A	dfrA-1	tet(A)-1[u]	sul-2[v]	-	No metadata	1	52	502	1132	2135	2676	4406
SRR19549766	No metadata	3.6.1.1	1.1.1.988.2136.2677.4408	199591	199591	199535	199535	95140	385	364	305	305	305	305	305	305	1	12	322	S. sonnei	2022	202202	All other adults	CC152	Yes	Yes	Yes	Yes	CTX-M-15	aadA-5	gyrA_EC2[83:S-L;87:D-G];parC_EC2[80:S-I];qnrS-1	mdf(A)*;mph-(A)	dfrA-17	-	sul-1[v]	-	No metadata	1	1	1	988	2136	2677	4408
SRR19601393	No metadata	3.6.1.1.2	1.1.1.1.377.2678.4409	199533	199533	188707	98748	698	385	364	305	305	305	305	305	305	1	54	37	S. sonnei	2022	202202	pMSM	CC152	Yes	Yes	Yes	Yes	CTX-M-27	aadA-5	gyrA_EC2[83:S-L;87:D-G];parC_EC2[80:S-I];qnrB-19	erm(B)[v];mph-(A);mdf(A)*;sat2A	dfrA-1[v];dfrA-17	-	sul-1[v]	-	No metadata	1	1	1	1	377	2678	4409
SRR19621263	No metadata	3.6.1.1.2	1.1.1.1.377.394.4136	200952	182361	147566	98748	698	385	364	305	305	305	305	305	305	1	59	47	S. sonnei	2022	202202	pMSM	CC152	Yes	Yes	Yes	Yes	CTX-M-27	aph(6)-Id,strB;aadA-5	gyrA_EC2[83:S-L;87:D-G];parC_EC2[80:S-I];qnrB-19	erm(B)[v];mdf(A)*;mph-(A);strA[v];sat2A	dfrA-1[v];dfrA-17	tet(A)-1[u]	sul-2[v];sul-1[v]	-	No metadata	1	1	1	1	377	394	4136
SRR19621265	No metadata	3.6.1.1.2	1.1.1.1.377.2679.4410	200948	200948	200948	2712	698	385	364	305	305	305	305	305	305	1	55	323	S. sonnei	2022	202202	pMSM	CC152	NA	Yes	NA	NA	-	aph(6)-Id,strB	gyrA_EC2[83:S-L;87:D-G];parC_EC2[80:S-I]	mdf(A)*;strA[v];sat2A	dfrA-1[v]	tet(A)-1[u]	sul-2[v]	-	No metadata	1	1	1	1	377	2679	4410
SRR19638640	No metadata	3.6.1.1	1.1.1.60.2138.2681.4413	199313	199313	199313	199313	20889	385	364	305	305	305	305	305	305	1	8	28	S. sonnei	2022	202202	All other adults	CC152	NA	Yes	NA	NA	-	aph(6)-Id,strB	gyrA_EC2[83:S-L;87:D-G];parC_EC2[80:S-I]	mdf(A)*;strA[v];sat2A	dfrA-1[v]	tet(A)-1[u]	sul-2[v]	-	No metadata	1	1	1	60	2138	2681	4413
SRR19638655	No metadata	3.6.1.1.2	1.1.1.1.377.394.4136	199315	151597	147566	98748	698	385	364	305	305	305	305	305	305	1	59	47	S. sonnei	2022	202202	All other adults	CC152	Yes	Yes	Yes	Yes	CTX-M-27	aph(6)-Id,strB;aadA-5	gyrA_EC2[83:S-L;87:D-G];parC_EC2[80:S-I];qnrB-19	erm(B)[v];mdf(A)*;mph-(A);strA[v];sat2A	dfrA-1[v];dfrA-17	tet(A)-1[u]	sul-2[v];sul-1[v]	-	No metadata	1	1	1	1	377	394	4136
SRR19638799	No metadata	3.7.18	1.3.11.843.1433.2621.4412	199379	199379	195374	65690	65690	363	305	305	305	305	305	305	305	1	49	38	S. sonnei	2022	202202	pMSM	CC152	NA	NA	NA	NA	-	aadA-1b[v];aph(6)-Id,strB	qnrB-19	mdf(A)*;sat2A;strA	dfrA-1	tet(A)-1[u]	sul-2[v]	-	No metadata	1	3	11	843	1433	2621	4412
SRR19638811	No metadata	1.5	19.256.503.1133.2137.2680.4411	200904	200904	200904	200904	200904	200904	200904	394	394	394	305	305	305	1	52	324	S. sonnei	2022	202202	All other adults	CC152	NA	NA	NA	NA	-	-	-	mdf(A)*	dfrA-5	-	sul-1[v]	-	No metadata	19	256	503	1133	2137	2680	4411
SRR19664330	No metadata	3.6.3	1.1.29.49.1148.2594.4395	200996	198719	190377	53008	20662	368	364	305	305	305	305	305	305	1	2	325	S. sonnei	2022	202202	pMSM	CC152	Yes	NA	Yes	NA	CTX-M-15	aph(6)-Id,strB	gyrA_EC2[87:D-Y];qnrS-1	mph-(A);mdf(A)*;strA[v];sat2A	dfrA-1	tet(A)-1[u]	sul-2[v]	-	No metadata	1	1	29	49	1148	2594	4395
SRR19664331	No metadata	3.7.29.1.4.1	1.3.197.460.2097.2682.4415	201000	201000	201000	62596	35769	35769	305	305	305	305	305	305	305	1	1	326	S. sonnei	2022	202202	pMSM	CC152	Yes	NA	Yes	NA	CTX-M-27	aadA-1b[v];aph(6)-Id,strB	gyrA_EC2[83:S-L]	erm(B)[v];mdf(A)*;mph-(A)*;strA;sat2A	dfrA-1	tet(A)-1[v]	sul-2[v]	-	No metadata	1	3	197	460	2097	2682	4415
SRR19664332	No metadata	3.6.3	1.1.29.49.2139.2684.4417	200998	200998	200998	200998	20662	368	364	305	305	305	305	305	305	1	33	327	S. sonnei	2022	202202	All other adults	CC152	Yes	NA	Yes	NA	CTX-M-15	aph(6)-Id,strB	gyrA_EC2[87:D-Y];qnrS-1	mph-(A);mdf(A)*;strA[v];sat2A	dfrA-1	tet(A)-1[u]	sul-2[v]	-	No metadata	1	1	29	49	2139	2684	4417
SRR19691580	No metadata	3.6.1.1.2	1.1.1.1.377.2683.4416	201147	201147	201147	98748	698	385	364	305	305	305	305	305	305	1	54	37	S. sonnei	2022	202202	pMSM	CC152	Yes	Yes	Yes	Yes	CTX-M-27	aph(6)-Id,strB;aadA-5	gyrA_EC2[83:S-L;87:D-G];parC_EC2[80:S-I];qnrB-19	erm(B)[v];mph-(A);mdf(A)*;strA[v];sat2A	dfrA-1[v];dfrA-17	tet(A)-1[u]	sul-2[v];sul-1[v]	-	No metadata	1	1	1	1	377	2683	4416
SRR19749622	No metadata	3.7.18	1.3.11.843.1433.2621.4419	201225	201225	68250	65690	65690	363	305	305	305	305	305	305	305	1	26	35	S. sonnei	2022	202202	All other adults	CC152	NA	NA	NA	NA	-	aadA-1b[v];aph(6)-Id,strB	qnrB-19	mdf(A)*;strA;sat2A	dfrA-1	tet(A)-1[u]	sul-2[v]	-	No metadata	1	3	11	843	1433	2621	4419
SRR19785325	No metadata	3.6.1.1.2	1.1.1.1.377.394.4420	202700	202700	147566	98748	698	385	364	305	305	305	305	305	305	1	43	328	S. sonnei	2022	202202	pMSM	CC152	Yes	Yes	Yes	Yes	CTX-M-27	aph(6)-Id,strB;aadA-5	gyrA_EC2[83:S-L;87:D-G];parC_EC2[80:S-I];qnrB-19	erm(B)[v];mph-(A);mdf(A)*;strA[v];sat2A	dfrA-1[v];dfrA-17	tet(A)-1[u]	sul-2[v];sul-1[v]	-	No metadata	1	1	1	1	377	394	4420
SRR19854669	No metadata	3.7.29.1.4.1	1.3.197.460.2134.2675.4424	202704	187971	175516	175516	35769	35769	305	305	305	305	305	305	305	1	24	10	S. sonnei	2022	202202	Unknown	CC152	NA	NA	NA	NA	-	aadA-1b[v];aph(6)-Id,strB	gyrA_EC2[83:S-L]	mdf(A)*;strA;sat2A	dfrA-1	tet(A)-1[v]	sul-2[v]	-	No metadata	1	3	197	460	2134	2675	4424
SRR19854675	No metadata	3.7	1.113.504.1135.2143.2688.4425	202710	202710	202710	202710	202710	202710	305	305	305	305	305	305	305	1	37	23	S. sonnei	2022	202202	Child	CC152	NA	NA	NA	NA	-	aph(6)-Id,strB;aadA-1b[v]	-	mdf(A)*;strA;sat2A	dfrA-1	tet(A)-1[u]	sul-2[v]	-	No metadata	1	113	504	1135	2143	2688	4425
SRR19854696	No metadata	3.6.1.1.2	1.1.1.1.377.394.4423	202713	202713	147566	98748	698	385	364	305	305	305	305	305	305	1	59	47	S. sonnei	2022	202202	pMSM	CC152	Yes	Yes	Yes	Yes	CTX-M-27	aph(6)-Id,strB;aadA-5	gyrA_EC2[83:S-L;87:D-G];parC_EC2[80:S-I];qnrB-19	erm(B)[v];mdf(A)*;mph-(A);strA[v];sat2A	dfrA-1[v];dfrA-17	tet(A)-1[u]	sul-2[v];sul-1[v]	-	No metadata	1	1	1	1	377	394	4423
SRR19902623	No metadata	3.6.1.1	1.1.1.763.2146.2691.4429	203379	203379	203379	203379	203379	385	364	305	305	305	305	305	305	1	8	329	S. sonnei	2022	202202	All other adults	CC152	Yes	Yes	NA	NA	TEM-1	aph(6)-Id,strB	gyrA_EC2[83:S-L;87:D-G];parC_EC2[80:S-I]	mdf(A)*;mph-(A);strA[v];sat2A	dfrA-1[v]	tet(A)-1[u]	sul-2[v]	-	No metadata	1	1	1	763	2146	2691	4429
SRR19902626	No metadata	3.6.1.1.2	1.1.1.1.377.394.4567	204483	197107	147566	98748	698	385	364	305	305	305	305	305	305	1	59	47	S. sonnei	2022	202202	pMSM	0	Yes	Yes	Yes	Yes	CTX-M-27	aph(6)-Id,strB;aadA-5	gyrA_EC2[83:S-L;87:D-G];parC_EC2[80:S-I];qnrB-19	erm(B)[v];mdf(A)*;mph-(A);strA[v];sat2A	dfrA-1[v];dfrA-17	tet(A)-1[u]	sul-2[v];sul-1[v]	-	No metadata	1	1	1	1	377	394	4567
SRR19902678	No metadata	3.7.30.1	1.3.40.1099.2145.2690.4428	204488	204488	204488	204488	204488	21088	305	305	305	305	305	305	305	1	25	330	S. sonnei	2022	202202	All other adults	CC152	NA	NA	Yes	NA	CTX-M-15	aadA-1b[v];aph(6)-Id,strB	qnrS-1	mdf(A)*;strA;sat2A	dfrA-1	tet(A)-1[u]	sul-2[v]	-	No metadata	1	3	40	1099	2145	2690	4428
SRR19902679	No metadata	3.7.26	1.52.478.1117.2099.2692.4430	204485	204485	204485	204485	204485	26703	305	305	305	305	305	305	305	1	15	331	S. sonnei	2022	202202	All other adults	CC152	NA	NA	NA	NA	-	aadA-1b[v];aph(6)-Id,strB	-	mdf(A)*;strA;sat2A	dfrA-1	tet(A)-1[u]	sul-2[v]	-	No metadata	1	52	478	1117	2099	2692	4430
SRR19902796	No metadata	3.7.26	1.52.495.1101.2144.2689.4427	204492	204492	204492	204492	180784	180784	305	305	305	305	305	305	305	1	25	36	S. sonnei	2022	202202	Child	CC152	NA	NA	Yes	NA	CTX-M-15	aadA-1b[v];aph(6)-Id,strB	qnrS-1	mdf(A)*;strA;sat2A	dfrA-1	tet(A)-1[u]	sul-2[v]	-	No metadata	1	52	495	1101	2144	2689	4427
SRR19925246	No metadata	3.7.25	1.3.3.3.341.2693.4432	204497	204497	107030	107030	373	365	305	305	305	305	305	305	305	1	17	8	S. sonnei	2022	202202	All other adults	CC152	NA	NA	Yes	NA	CTX-M-15	aadA-1b[v];aph(6)-Id,strB	qnrS-1	mdf(A)*;strA;sat2A	dfrA-1	tet(A)-1[u]	sul-2[v]	-	No metadata	1	3	3	3	341	2693	4432
SRR19973561	No metadata	3.6.1.1	1.1.1.1136.2147.2694.4433	204501	204501	204501	204501	204501	30608	364	305	305	305	305	305	305	1	36	332	S. sonnei	2022	202202	pMSM	CC152	NA	Yes	NA	NA	-	aph(6)-Id,strB	gyrA_EC2[83:S-L;87:D-N];parC_EC2[80:S-I]	mdf(A)*;strA[v];sat2A	dfrA-1[v]	tet(A)-1[u]	sul-2[v]	-	No metadata	1	1	1	1136	2147	2694	4433
SRR20002695	No metadata	3.7.26	1.52.495.1101.2144.2689.4427	204505	204505	204492	204492	180784	180784	305	305	305	305	305	305	305	1	38	333	S. sonnei	2022	202202	All other adults	CC152	NA	NA	Yes	NA	CTX-M-15	aadA-1b[v];aph(6)-Id,strB	qnrS-1	mdf(A)*;strA;sat2A	dfrA-1	tet(A)-1[u]	sul-2[v]	-	No metadata	1	52	495	1101	2144	2689	4427
SRR20002733	No metadata	3.7.26	1.52.80.1137.2148.2695.4435	204508	204508	202661	202661	202661	21056	305	305	305	305	305	305	305	1	57	334	S. sonnei	2022	202202	All other adults	CC152	NA	NA	NA	NA	-	aadA-1b[v];aph(6)-Id,strB	-	mdf(A)*;strA;sat2A	dfrA-1	tet(A)-1[u]	sul-2[v]	-	No metadata	1	52	80	1137	2148	2695	4435
SRR20002743	No metadata	3.6.1.1.2	1.1.1.1.377.394.4562	204510	197150	147566	98748	698	385	364	305	305	305	305	305	305	1	59	47	S. sonnei	2022	202202	pMSM	0	Yes	Yes	Yes	Yes	CTX-M-27	aadA-5	gyrA_EC2[83:S-L;87:D-G];parC_EC2[80:S-I];qnrB-19	erm(B)[u];mph-(A);mdf(A)*;sat2A	dfrA-1[v];dfrA-17	-	sul-1[v]	-	No metadata	1	1	1	1	377	394	4562
SRR20002764	No metadata	3.6.3	1.1.29.49.1148.2646.4434	204661	204661	195872	195872	20662	368	364	305	305	305	305	305	305	1	20	18	S. sonnei	2022	202202	All other adults	CC152	Yes	NA	Yes	NA	CTX-M-15	aph(6)-Id,strB	gyrA_EC2[87:D-Y];qnrS-1	mdf(A)*;mph-(A);strA[v];sat2A	dfrA-1	tet(A)-1[u]	sul-2[v]	-	No metadata	1	1	29	49	1148	2646	4434
SRR20052724	No metadata	3.6.1.1.2	1.1.1.1.377.394.4376	204515	197104	147566	98748	698	385	364	305	305	305	305	305	305	1	59	47	S. sonnei	2022	202202	pMSM	CC152	Yes	Yes	Yes	Yes	CTX-M-27	aph(6)-Id,strB;aadA-5	gyrA_EC2[83:S-L;87:D-G];parC_EC2[80:S-I];qnrB-19	erm(B)[v];mdf(A)*;mph-(A);strA[v];sat2A	dfrA-1[v];dfrA-17	tet(A)-1[u]	sul-2[v];sul-1[v]	-	No metadata	1	1	1	1	377	394	4376
SRR20053063	No metadata	3.6.3	1.1.29.49.547.2639.4437	204521	204521	20980	20980	20662	368	364	305	305	305	305	305	305	1	12	20	S. sonnei	2022	202202	pMSM	CC152	NA	NA	Yes	NA	CTX-M-15	aph(6)-Id,strB	gyrA_EC2[87:D-Y];qnrS-1	mdf(A)*;strA[v];sat2A	dfrA-1	tet(A)-1[u]	sul-2[v]	-	No metadata	1	1	29	49	547	2639	4437
SRR20053068	No metadata	2.10.1	2.120.149.820.1960.2433.4438	204587	204587	204587	131551	5136	5130	5130	520	393	305	305	305	305	1	23	1	S. sonnei	2022	202202	Child	CC152	Yes	NA	NA	NA	TEM-1	aadA-1b[v];aph(6)-Id,strB	-	mdf(A)*;mph-(A)[v];strA;sat2A	dfrA-1	-	sul-2[v]	-	No metadata	2	120	149	820	1960	2433	4438
SRR20106104	No metadata	3.6.1.1.2	1.1.1.1.377.394.4564	204596	204596	147566	98748	698	385	364	305	305	305	305	305	305	1	59	47	S. sonnei	2022	202202	pMSM	0	Yes	Yes	Yes	Yes	CTX-M-27	aph(6)-Id,strB;aadA-5	gyrA_EC2[83:S-L;87:D-G];parC_EC2[80:S-I];qnrB-19	erm(B)[v];mdf(A)*;mph-(A);strA[v];sat2A	dfrA-1[v];dfrA-17	tet(A)-1[u]	sul-2[v];sul-1[v]	-	No metadata	1	1	1	1	377	394	4564
SRR20106300	No metadata	3.6.3	1.1.29.49.1148.2544.4439	204593	204593	181965	53008	20662	368	364	305	305	305	305	305	305	1	32	33	S. sonnei	2022	202202	pMSM	CC152	Yes	NA	NA	NA	-	aph(6)-Id,strB	gyrA_EC2[87:D-Y]	mdf(A)*;mph-(A);strA[v];sat2A	dfrA-1	tet(A)-1[u]	sul-2[v]	-	No metadata	1	1	29	49	1148	2544	4439
SRR20210205	No metadata	3.6.1.1	1.1.1.1.1814.2699.4443	204597	204597	204597	204597	21099	21099	364	305	305	305	305	305	305	1	61	49	S. sonnei	2022	202202	pMSM	CC152	Yes	Yes	Yes	Yes	CTX-M-15	aadA-5	gyrA_EC2[83:S-L;87:D-G];parC_EC2[80:S-I]	mdf(A)*;mph-(A);sat2A	dfrA-17;dfrA-1[v]	tet(A)[v]	sul-2[v];sul-1[v]	-	No metadata	1	1	1	1	1814	2699	4443
SRR20210769	No metadata	3.6.1.1.2	1.1.1.1.377.394.4442	193324	182361	147566	98748	698	385	364	305	305	305	305	305	305	1	59	47	S. sonnei	2022	202202	pMSM	CC152	Yes	Yes	Yes	Yes	CTX-M-27	aph(6)-Id,strB;aadA-5	gyrA_EC2[83:S-L;87:D-G];parC_EC2[80:S-I];qnrB-19	erm(B)[v];mdf(A)*;mph-(A);strA[v];sat2A	dfrA-1[v];dfrA-17	tet(A)-1[u]	sul-2[v];sul-1[v]	-	No metadata	1	1	1	1	377	394	4442
SRR20210776	No metadata	3.6.1.1.2	1.1.1.1.377.2679.4431	204600	204600	200948	2712	698	385	364	305	305	305	305	305	305	1	55	335	S. sonnei	2022	202202	pMSM	CC152	NA	Yes	NA	NA	-	aph(6)-Id,strB	gyrA_EC2[83:S-L;87:D-G];parC_EC2[80:S-I]	mdf(A)*;strA[v];sat2A	dfrA-1[v]	tet(A)-1[u]	sul-2[v]	-	No metadata	1	1	1	1	377	2679	4431
SRR20230183	No metadata	3.6.1	1.1.1.1138.2151.2700.4444	204533	204533	204533	204533	204533	464	364	305	305	305	305	305	305	1	53	336	S. sonnei	2022	202203	All other adults	CC152	NA	NA	NA	NA	-	aph(6)-Id,strB	gyrA_EC2[83:S-L]	mdf(A)*;strA[v];sat2A	dfrA-1[v]	tet(A)-1[u]	sul-2[v]	-	No metadata	1	1	1	1138	2151	2700	4444
SRR20230835	No metadata	3.6.1.1.2	1.1.1.1.377.394.4571	204536	197150	147566	98748	698	385	364	305	305	305	305	305	305	1	59	47	S. sonnei	2022	202203	pMSM	0	Yes	Yes	Yes	Yes	CTX-M-27	aph(6)-Id,strB;aadA-5	gyrA_EC2[83:S-L;87:D-G];parC_EC2[80:S-I];qnrB-19	erm(B)[v];mdf(A)*;mph-(A);strA[v];sat2A	dfrA-1[v];dfrA-17	tet(A)-1[u]	sul-2[v];sul-1[v]	-	No metadata	1	1	1	1	377	394	4571
SRR20273432	No metadata	3.7.25	1.3.3.3.2152.2701.4446	204538	204538	204538	175492	373	365	305	305	305	305	305	305	305	1	10	13	S. sonnei	2022	202203	Child	CC152	NA	NA	Yes	NA	CTX-M-15	aadA-1b[v];aph(6)-Id,strB	qnrS-1	mdf(A)*;strA;sat2A	dfrA-1	tet(A)-1[u]	sul-2[v]	-	No metadata	1	3	3	3	2152	2701	4446
SRR20273455	No metadata	3.6.3	1.1.29.49.1148.1296.4445	204540	204540	53008	53008	20662	368	364	305	305	305	305	305	305	1	20	18	S. sonnei	2022	202203	Child	CC152	Yes	NA	Yes	NA	CTX-M-15	aph(6)-Id,strB	gyrA_EC2[87:D-Y];qnrS-1	mdf(A)*;mph-(A);strA[v];sat2A	dfrA-1	tet(A)-1[u]	sul-2[v]	-	No metadata	1	1	29	49	1148	1296	4445
SRR20273467	No metadata	3.7.25	1.3.3.3.2153.2702.4448	204541	204541	204541	204541	365	365	305	305	305	305	305	305	305	1	48	337	S. sonnei	2022	202203	pMSM	CC152	NA	NA	NA	NA	NA	NA	0	NA	NA	NA	NA	NA	No metadata	1	3	3	3	2153	2702	4448
SRR20273469	No metadata	3.6.3	1.1.29.49.1148.2594.4395	204544	204544	204544	53008	20662	368	364	305	305	305	305	305	305	1	20	338	S. sonnei	2022	202203	pMSM	CC152	Yes	NA	Yes	NA	CTX-M-15	aph(6)-Id,strB	gyrA_EC2[87:D-Y];qnrS-1	mdf(A)*;mph-(A);strA[v];sat2A	dfrA-1	tet(A)-1[u]	sul-2[v]	-	No metadata	1	1	29	49	1148	2594	4395
SRR20273472	No metadata	3.6.1.1.2	1.1.1.1.377.394.4447	204542	151597	147566	98748	698	385	364	305	305	305	305	305	305	1	59	47	S. sonnei	2022	202203	pMSM	CC152	Yes	Yes	Yes	Yes	CTX-M-27	aadA-5	gyrA_EC2[83:S-L;87:D-G];parC_EC2[80:S-I];qnrB-19	erm(B)[v];mdf(A)*;mph-(A);sat2A	dfrA-1[v];dfrA-17	-	sul-1[v]	-	No metadata	1	1	1	1	377	394	4447
SRR20273480	No metadata	3.6.1.1.2	1.1.1.1.377.2679.4410	204545	204545	200948	2712	698	385	364	305	305	305	305	305	305	1	55	339	S. sonnei	2022	202202	pMSM	CC152	NA	Yes	NA	NA	-	aph(6)-Id,strB	gyrA_EC2[83:S-L;87:D-G];parC_EC2[80:S-I]	mdf(A)*;strA[v];sat2A	dfrA-1[v]	tet(A)-1[u]	sul-2[v]	-	No metadata	1	1	1	1	377	2679	4410
SRR20351837	No metadata	3.6.3	1.1.29.49.1998.2698.4441	204604	204604	172019	148707	20662	368	364	305	305	305	305	305	305	1	32	33	S. sonnei	2022	202202	Child	CC152	NA	NA	Yes	NA	CTX-M-15	aph(6)-Id,strB	gyrA_EC2[87:D-Y];qnrS-1	mdf(A)*;strA[v];sat2A	dfrA-1	tet(A)-1[u]	sul-2[v]	-	No metadata	1	1	29	49	1998	2698	4441
SRR20438245	No metadata	3.6.1.1	1.1.1.988.2155.2704.4451	205029	205029	205029	205029	95140	385	364	305	305	305	305	305	305	1	12	340	S. sonnei	2022	202203	All other adults	CC152	Yes	Yes	Yes	Yes	CTX-M-15	aph(6)-Id,strB;aadA-5	gyrA_EC2[83:S-L;87:D-G];parC_EC2[80:S-I];qnrS-1	mdf(A)*;mph-(A);strA[v];sat2A	dfrA-1[v];dfrA-17	tet(A)-1[u]	sul-2[v];sul-1[v]	-	No metadata	1	1	1	988	2155	2704	4451
SRR20510087	No metadata	3.6.3	1.1.29.49.1148.2594.4395	205031	205031	190377	53008	20662	368	364	305	305	305	305	305	305	1	20	341	S. sonnei	2022	202203	pMSM	CC152	Yes	NA	Yes	NA	CTX-M-15	aph(6)-Id,strB	gyrA_EC2[87:D-Y];qnrS-1	mdf(A)*;mph-(A);strA[v];sat2A	dfrA-1	tet(A)-1[u]	sul-2[v]	-	No metadata	1	1	29	49	1148	2594	4395
SRR20510088	No metadata	3.7.25	1.3.3.3.341.2705.4452	205027	205027	182553	34637	373	365	305	305	305	305	305	305	305	1	15	342	S. sonnei	2022	202203	Child	CC152	NA	NA	NA	NA	-	aadA-1b[v];aph(6)-Id,strB	-	mdf(A)*;strA;sat2A	dfrA-1	tet(A)-1[u]	sul-2[v]	-	No metadata	1	3	3	3	341	2705	4452
SRR20673593	No metadata	3.7.18	1.3.11.16.153.2706.4453	205902	205902	205902	193585	463	363	305	305	305	305	305	305	305	1	13	30	S. sonnei	2022	202203	All other adults	CC152	NA	NA	NA	NA	-	aph(6)-Id,strB;aadA-1b[v]	qnrB-19	mdf(A)*;strA;sat2A	dfrA-1	tet(A)-1[u]	sul-2[v]	-	No metadata	1	3	11	16	153	2706	4453
SRR20673747	No metadata	3.6.1.1	1.1.1.1059.1948.2707.4455	205900	205900	205900	127887	127887	385	364	305	305	305	305	305	305	1	25	36	S. sonnei	2022	202203	All other adults	CC152	NA	Yes	Yes	NA	CTX-M-15	-	gyrA_EC2[83:S-L;87:D-G];parC_EC2[80:S-I];qnrS-1	mdf(A)*;sat2A	dfrA-1[v]	-	-	-	No metadata	1	1	1	1059	1948	2707	4455
SRR20697511	No metadata	3.7.25	1.3.3.3.341.2561.4457	205911	205874	185193	34637	373	365	305	305	305	305	305	305	305	1	32	343	S. sonnei	2022	202203	All other adults	CC152	NA	NA	Yes	NA	CTX-M-15	aadA-1b[v];aph(6)-Id,strB	qnrS-1	mdf(A)*;strA;sat2A	dfrA-1	tet(A)-1[u]	sul-2[v]	-	No metadata	1	3	3	3	341	2561	4457
SRR20721013	No metadata	3.7.29.1.4.1	1.3.197.460.2097.2682.4456	205912	205912	188102	62596	35769	35769	305	305	305	305	305	305	305	1	67	344	S. sonnei	2022	202203	pMSM	CC152	Yes	NA	Yes	NA	CTX-M-27	aadA-1b[v];aph(6)-Id,strB	gyrA_EC2[83:S-L]	erm(B)[v];mdf(A)*;mph-(A)*;strA;sat2A	dfrA-1	tet(A)-1[v]	sul-2[v]	-	No metadata	1	3	197	460	2097	2682	4456
SRR20752786	No metadata	3.6.1	1.1.405.842.2158.2711.4460	205917	205917	205917	205917	70516	70516	364	305	305	305	305	305	305	1	41	345	S. sonnei	2022	202203	All other adults	CC152	NA	NA	NA	NA	-	aph(6)-Id,strB	gyrA_EC2[83:S-L]	mdf(A)*;strA[v];sat2A	dfrA-1	tet(A)-1[u]	sul-2[v]	-	No metadata	1	1	405	842	2158	2711	4460
SRR20828805	No metadata	3.6.1.1	1.1.1.1141.2160.2714.4464	205921	205921	205921	205921	126932	385	364	305	305	305	305	305	305	1	32	33	S. sonnei	2022	202203	pMSM	CC152	NA	Yes	Yes	NA	CTX-M-15	aph(6)-Id,strB	gyrA_EC2[83:S-L;87:D-G];parC_EC2[80:S-I];qnrS-1	mdf(A)*;strA[v];sat2A	dfrA-1[v]	tet(A)-1[u]	sul-2[v]	-	No metadata	1	1	1	1141	2160	2714	4464
SRR20828807	No metadata	3.7.25	1.3.3.3.341.2638.4463	205922	205922	205922	196108	373	365	305	305	305	305	305	305	305	1	31	346	S. sonnei	2022	202203	All other adults	CC152	NA	NA	Yes	NA	CTX-M-15	aadA-1b[v];aph(6)-Id,strB	qnrS-1	mdf(A)*;strA;sat2A	dfrA-1	tet(A)-1[u]	sul-2[v]	-	No metadata	1	3	3	3	341	2638	4463
SRR20829122	No metadata	3.6.3	1.1.29.49.1148.2713.4462	205928	205928	205928	205928	20662	368	364	305	305	305	305	305	305	1	32	33	S. sonnei	2022	202203	pMSM	CC152	Yes	NA	Yes	NA	CTX-M-15	aph(6)-Id,strB	gyrA_EC2[87:D-Y];qnrS-1	mdf(A)*;mph-(A);strA[v];sat2A	dfrA-1	tet(A)-1[u]	sul-2[v]	-	No metadata	1	1	29	49	1148	2713	4462
SRR20862224	No metadata	3.7.25	1.3.3.3.2062.2715.4466	205930	205930	127002	127002	365	365	305	305	305	305	305	305	305	1	10	13	S. sonnei	2022	202203	All other adults	CC152	NA	NA	Yes	NA	CTX-M-15	aadA-1b[v];aph(6)-Id,strB	qnrS-1	mdf(A)*;strA;sat2A	dfrA-1	tet(A)-1[u]	sul-2[v]	-	No metadata	1	3	3	3	2062	2715	4466
SRR20862226	No metadata	3.6.1.1.2	1.1.1.1.377.394.4420	205931	202700	147566	98748	698	385	364	305	305	305	305	305	305	1	59	47	S. sonnei	2022	202203	All other adults	CC152	Yes	Yes	Yes	Yes	CTX-M-27	aadA-5	gyrA_EC2[83:S-L;87:D-G];parC_EC2[80:S-I];qnrB-19	erm(B)[v];mph-(A);mdf(A)*;sat2A	dfrA-1[v];dfrA-17	-	sul-1[v]	-	No metadata	1	1	1	1	377	394	4420
SRR20868928	No metadata	3.7.18	1.3.11.843.1433.2621.4465	205929	205929	68250	65690	65690	363	305	305	305	305	305	305	305	1	46	347	S. sonnei	2022	202203	All other adults	CC152	NA	NA	NA	NA	-	aadA-1b[v];aph(6)-Id,strB[v]	qnrB-19	mdf(A)*;strA;sat2A	dfrA-1	tet(A)-1[u]	sul-2[v]	-	No metadata	1	3	11	843	1433	2621	4465
SRR20911734	No metadata	3.7.16	1.3.12.421.2163.2718.4469	206818	206818	206818	206818	157325	451	305	305	305	305	305	305	305	1	15	31	S. sonnei	2022	202203	Child	CC152	NA	NA	NA	NA	-	aadA-1b[v];aph(6)-Id,strB	-	mdf(A)*;strA;sat2A	dfrA-1	tet(A)-1[u]	sul-2[v]	-	No metadata	1	3	12	421	2163	2718	4469
SRR20911742	No metadata	3.6.3	1.1.29.49.2161.2716.4467	206820	206820	206820	206820	20662	368	364	305	305	305	305	305	305	1	20	348	S. sonnei	2022	202203	All other adults	CC152	NA	NA	Yes	NA	CTX-M-15	aph(6)-Id,strB	gyrA_EC2[87:D-Y];qnrS-1	mdf(A)*;strA[v];sat2A	dfrA-1	tet(A)-1[u]	sul-2[v]	-	No metadata	1	1	29	49	2161	2716	4467
SRR20911971	No metadata	3.6.1.1	1.1.1.1142.2162.2717.4468	206821	206821	206821	206821	206821	385	364	305	305	305	305	305	305	1	16	349	S. sonnei	2022	202203	All other adults	CC152	NA	Yes	NA	NA	-	-	gyrA_EC2[83:S-L;87:D-G];parC_EC2[80:S-I]	mdf(A)*;sat2A	dfrA-1[v]	-	-	-	No metadata	1	1	1	1142	2162	2717	4468
SRR21018064	No metadata	3.7.3	1.55.66.1144.2165.2720.4472	207546	207546	207546	207546	207546	13562	305	305	305	305	305	305	305	1	22	350	S. sonnei	2022	202203	All other adults	CC152	NA	NA	NA	NA	-	aadA-1b[v];aph(6)-Id,strB	-	mdf(A)*;strA;sat2A	dfrA-1	tet(A)-1[u]	sul-2[v]	-	No metadata	1	55	66	1144	2165	2720	4472
SRR21128842	No metadata	3.7.18	1.3.11.843.2167.2723.4477	209431	209431	209431	200055	65690	363	305	305	305	305	305	305	305	1	26	35	S. sonnei	2022	202203	pMSM	CC152	NA	NA	NA	NA	-	aadA-1b[v];aph(6)-Id,strB	qnrB-19	mdf(A)*;strA;sat2A	dfrA-1	tet(A)-1[u]	sul-2[v]	-	No metadata	1	3	11	843	2167	2723	4477
SRR21129234	No metadata	3.7.26	1.52.339.671.2168.2724.4479	209436	209436	209436	209436	209436	42850	305	305	305	305	305	305	305	1	15	351	S. sonnei	2022	202203	All other adults	CC152	NA	NA	NA	NA	-	aadA-1b[v]	-	mdf(A)*;sat2A	dfrA-1	-	-	-	No metadata	1	52	339	671	2168	2724	4479
SRR21129330	No metadata	3.6.1.1.2	1.1.1.1.377.394.4475	209440	209440	147566	98748	698	385	364	305	305	305	305	305	305	1	59	352	S. sonnei	2022	202203	pMSM	CC152	Yes	Yes	Yes	Yes	CTX-M-27	aph(6)-Id,strB;aadA-5	gyrA_EC2[83:S-L;87:D-G];parC_EC2[80:S-I];qnrB-19	erm(B)[v];mdf(A)*;mph-(A);strA[v];sat2A	dfrA-1[v];dfrA-17	tet(A)-1[u]	sul-2[v];sul-1[v]	-	No metadata	1	1	1	1	377	394	4475
SRR21129334	No metadata	3.6.1.1.2	1.1.1.1.377.394.4136	209444	151597	147566	98748	698	385	364	305	305	305	305	305	305	1	59	47	S. sonnei	2022	202203	pMSM	CC152	Yes	Yes	Yes	Yes	CTX-M-27	aph(6)-Id,strB;aadA-5	gyrA_EC2[83:S-L;87:D-G];parC_EC2[80:S-I];qnrB-19	erm(B)[v];mdf(A)*;mph-(A);strA[v];sat2A	dfrA-1[v];dfrA-17	tet(A)-1[u]	sul-2[v];sul-1[v]	-	No metadata	1	1	1	1	377	394	4136
SRR21142564	No metadata	3.6.2	1.1.43.703.1152.2557.4480	209391	209391	74495	26701	26701	509	364	305	305	305	305	305	305	1	6	7	S. sonnei	2022	202203	All other adults	CC152	NA	NA	NA	NA	-	aph(6)-Id,strB	-	mdf(A)*;strA[v];sat2A	dfrA-1	tet(A)-1[u]	sul-2[v]	-	No metadata	1	1	43	703	1152	2557	4480
SRR21142647	No metadata	3.7.25	1.3.3.3.2169.2727.4482	209384	208918	208918	127002	365	365	305	305	305	305	305	305	305	1	48	15	S. sonnei	2022	202203	All other adults	CC152	NA	NA	Yes	NA	CTX-M-15	aadA-1b[v];aph(6)-Id,strB	qnrS-1	mdf(A)*;strA;sat2A	dfrA-1	tet(A)-1[u]	sul-2[v]	-	No metadata	1	3	3	3	2169	2727	4482
SRR21143072	No metadata	3.6.2	1.1.43.703.1152.2557.4481	209501	209391	74495	26701	26701	509	364	305	305	305	305	305	305	1	49	353	S. sonnei	2022	202203	All other adults	CC152	NA	NA	NA	NA	-	aph(6)-Id,strB	-	mdf(A)*;strA[v];sat2A	dfrA-1	tet(A)-1[u]	sul-2[v]	-	No metadata	1	1	43	703	1152	2557	4481
SRR21152139	No metadata	3.7.25	1.3.3.3.2131.2729.4484	209508	209508	209508	127002	365	365	305	305	305	305	305	305	305	1	48	15	S. sonnei	2022	202203	All other adults	CC152	NA	NA	Yes	NA	CTX-M-15	aadA-1b[v];aph(6)-Id,strB	qnrS-1	mdf(A)*;strA;sat2A	dfrA-1	tet(A)-1[u]	sul-2[v]	-	No metadata	1	3	3	3	2131	2729	4484
SRR21152140	No metadata	3.7.25	1.3.3.1146.2170.2728.4483	209386	209386	209386	209386	209386	365	305	305	305	305	305	305	305	1	10	354	S. sonnei	2022	202203	All other adults	CC152	NA	NA	Yes	NA	CTX-M-15	aadA-1b[v];aph(6)-Id,strB	qnrS-1	mdf(A)*;strA;sat2A	dfrA-1	tet(A)-1[u]	sul-2[v]	-	No metadata	1	3	3	1146	2170	2728	4483
SRR21205613	No metadata	3.7.25	1.3.3.3.341.2638.4493	213989	213989	205922	196108	373	365	305	305	305	305	305	305	305	1	31	355	S. sonnei	2022	202203	pMSM	CC152	NA	NA	Yes	NA	CTX-M-15	aadA-1b[v];aph(6)-Id,strB	qnrS-1	mdf(A)*;strA;sat2A	dfrA-1	tet(A)-1[u]	sul-2[v]	-	No metadata	1	3	3	3	341	2638	4493
SRR21205628	No metadata	3.7.29.1.4.1	1.3.197.460.2134.2675.4491	213995	213995	175516	175516	35769	35769	305	305	305	305	305	305	305	1	24	10	S. sonnei	2022	202203	pMSM	CC152	NA	NA	NA	NA	-	aph(6)-Id,strB;aadA-1b[v]	gyrA_EC2[83:S-L]	mdf(A)*;strA;sat2A	dfrA-1	tet(A)-1[v]	sul-2[v]	-	No metadata	1	3	197	460	2134	2675	4491
SRR21205630	No metadata	3.6.1	1.1.506.1147.2171.2731.4487	213994	213994	213994	213994	213994	34577	364	305	305	305	305	305	305	1	8	356	S. sonnei	2022	202203	Unknown	CC152	NA	NA	NA	NA	-	aph(6)-Id,strB	gyrA_EC2[83:S-L]	mdf(A)*;strA[v];sat2A	dfrA-1	tet(A)-1[u]	sul-2[v]	-	No metadata	1	1	506	1147	2171	2731	4487
SRR21205637	No metadata	3.7.25	1.3.3.3.341.2638.4494	213990	213990	205922	196108	373	365	305	305	305	305	305	305	305	1	17	357	S. sonnei	2022	202203	Child	CC152	NA	NA	Yes	NA	CTX-M-15	aadA-1b[v];aph(6)-Id,strB	qnrS-1	mdf(A)*;strA;sat2A	dfrA-1	tet(A)-1[u]	sul-2[v]	-	No metadata	1	3	3	3	341	2638	4494
SRR21205719	No metadata	3.6.1.1	1.1.1.1145.2166.2721.4495	213999	213999	209443	209443	209443	21099	364	305	305	305	305	305	305	1	35	38	S. sonnei	2022	202203	All other adults	CC152	NA	Yes	Yes	NA	CTX-M-15	aph(6)-Id,strB	gyrA_EC2[83:S-L;87:D-G];parC_EC2[80:S-I]	mdf(A)*;strA[v];sat2A	dfrA-1[v]	tet(A)-1[u]	sul-2[v]	-	No metadata	1	1	1	1145	2166	2721	4495
SRR21205771	No metadata	3.7.25	1.3.3.3.341.2638.4492	214088	205922	205922	196108	373	365	305	305	305	305	305	305	305	1	31	358	S. sonnei	2022	202203	Child	CC152	NA	NA	Yes	NA	CTX-M-15	aadA-1b[v];aph(6)-Id,strB	qnrS-1	mdf(A)*;strA;sat2A	dfrA-1	tet(A)-1[u]	sul-2[v]	-	No metadata	1	3	3	3	341	2638	4492
SRR21205786	No metadata	3.6.1.1	1.1.1.1.2173.2733.4490	209914	209914	209914	209914	209914	385	364	305	305	305	305	305	305	1	47	359	S. sonnei	2022	202203	All other adults	CC152	NA	Yes	NA	NA	-	-	gyrA_EC2[83:S-L;87:D-G];parC_EC2[80:S-I]	mdf(A)*;sat2A	dfrA-1[v]	-	-	-	No metadata	1	1	1	1	2173	2733	4490
SRR21205790	No metadata	3.6.3	1.1.29.49.1148.2730.4485	214001	214001	214001	208456	20662	368	364	305	305	305	305	305	305	1	20	18	S. sonnei	2022	202203	All other adults	CC152	Yes	NA	Yes	NA	CTX-M-15	aph(6)-Id,strB	gyrA_EC2[87:D-Y];qnrS-1	mdf(A)*;mph-(A);strA[v];sat2A	dfrA-1	tet(A)-1[u]	sul-2[v]	-	No metadata	1	1	29	49	1148	2730	4485
SRR21283999	No metadata	3.6.3	1.1.29.49.1998.2736.4498	209719	209719	209719	148707	20662	368	364	305	305	305	305	305	305	1	33	14	S. sonnei	2022	202203	All other adults	CC152	NA	NA	Yes	NA	CTX-M-15	aph(6)-Id,strB	gyrA_EC2[87:D-Y];qnrS-1	mdf(A)*;strA[v];sat2A	dfrA-1	tet(A)-1[u]	sul-2[v]	-	No metadata	1	1	29	49	1998	2736	4498
SRR21284002	No metadata	3.6.1.1.2	1.1.1.1.377.2679.4501	209713	209713	209713	2712	698	385	364	305	305	305	305	305	305	1	55	360	S. sonnei	2022	202203	pMSM	CC152	NA	Yes	NA	NA	-	aph(6)-Id,strB	gyrA_EC2[83:S-L;87:D-G];parC_EC2[80:S-I]	mdf(A)*;strA[v];sat2A	dfrA-1[v]	tet(A)-1[u]	sul-2[v]	-	No metadata	1	1	1	1	377	2679	4501
SRR21284006	No metadata	3.6.1.1	1.1.1.1.2175.2735.4497	209724	209724	209724	209724	64237	385	364	305	305	305	305	305	305	1	22	9	S. sonnei	2022	202203	All other adults	CC152	NA	Yes	NA	NA	-	-	gyrA_EC2[83:S-L;87:D-G];parC_EC2[80:S-I]	mdf(A)*;sat2A	dfrA-1[v]	-	-	-	No metadata	1	1	1	1	2175	2735	4497
SRR21284026	No metadata	3.7.25	1.3.3.3.341.2638.4463	209714	209714	205922	196108	373	365	305	305	305	305	305	305	305	1	31	361	S. sonnei	2022	202203	All other adults	CC152	NA	NA	Yes	NA	CTX-M-15	aadA-1b[v];aph(6)-Id,strB	qnrS-1	mdf(A)*;strA;sat2A	dfrA-1	tet(A)-1[u]	sul-2[v]	-	No metadata	1	3	3	3	341	2638	4463
SRR21284027	No metadata	3.6.2	1.1.43.703.1152.2738.4502	209722	209722	176888	26701	26701	509	364	305	305	305	305	305	305	1	62	362	S. sonnei	2022	202203	Unknown	CC152	NA	NA	NA	NA	-	aph(6)-Id,strB	-	mdf(A)*;strA[v];sat2A	dfrA-1	tet(A)-1[u]	sul-2[v]	-	No metadata	1	1	43	703	1152	2738	4502
SRR21284030	No metadata	3.7.18	1.3.11.843.1433.2621.4500	209718	209718	209718	65690	65690	363	305	305	305	305	305	305	305	1	35	363	S. sonnei	2022	202203	pMSM	CC152	NA	NA	NA	NA	-	aadA-1b[v];aph(6)-Id,strB	qnrB-19	mdf(A)*;strA;sat2A	dfrA-1	tet(A)-1[u]	sul-2[v]	-	No metadata	1	3	11	843	1433	2621	4500
SRR21284032	No metadata	3.7.17	1.3.496.1102.2052.2564.4499	209841	209841	181425	181425	127952	127952	305	305	305	305	305	305	305	1	53	23	S. sonnei	2022	202203	All other adults	CC152	NA	NA	NA	NA	-	aadA-1b[v]	-	mdf(A)*;sat2A	dfrA-1	-	-	-	No metadata	1	3	496	1102	2052	2564	4499
SRR21284059	No metadata	3.7.25	1.3.3.3.2174.2734.4496	209845	209845	209845	127002	365	365	305	305	305	305	305	305	305	1	48	15	S. sonnei	2022	202203	All other adults	CC152	NA	NA	Yes	NA	CTX-M-15	aadA-1b[v];aph(6)-Id,strB	qnrS-1	mdf(A)*;strA;sat2A	dfrA-1	tet(A)-1[u]	sul-2[v]	-	No metadata	1	3	3	3	2174	2734	4496
SRR21390317	No metadata	3.6.1	1.1.1.38.2177.2740.4504	210616	210616	210616	210616	464	464	364	305	305	305	305	305	305	1	47	364	S. sonnei	2022	202203	Child	CC152	NA	NA	NA	NA	-	aph(6)-Id,strB	gyrA_EC2[83:S-L]	mdf(A)*;strA[v];sat2A	dfrA-1[v]	tet(A)-1[u]	sul-2[v]	-	No metadata	1	1	1	38	2177	2740	4504
SRR21404586	No metadata	3.7.18	1.3.11.843.1433.2743.4509	211192	211192	197296	65690	65690	363	305	305	305	305	305	305	305	1	13	365	S. sonnei	2022	202203	All other adults	CC152	NA	NA	NA	NA	-	aadA-1b[v]	qnrB-19	mdf(A)*;sat2A	dfrA-1	-	-	-	No metadata	1	3	11	843	1433	2743	4509
SRR21404619	No metadata	3.7.16	1.3.17.113.2179.2742.4507	211195	211195	211195	182786	20818	20818	305	305	305	305	305	305	305	1	26	35	S. sonnei	2022	202203	All other adults	CC152	NA	NA	NA	NA	-	aadA-1b[v];aph(6)-Id,strB	-	mdf(A)*;strA;sat2A	dfrA-1	tet(A)-1[u]	sul-2[v]	-	No metadata	1	3	17	113	2179	2742	4507
SRR21404646	No metadata	3.6.1.1.2	1.1.1.1.377.394.4567	211197	197107	147566	98748	698	385	364	305	305	305	305	305	305	1	59	47	S. sonnei	2022	202203	pMSM	0	Yes	Yes	Yes	Yes	CTX-M-27	aph(6)-Id,strB;aadA-5	gyrA_EC2[83:S-L;87:D-G];parC_EC2[80:S-I];qnrB-19	erm(B)[v];mdf(A)*;mph-(A);strA[v];sat2A	dfrA-1[v];dfrA-17	tet(A)-1[u]	sul-2[v];sul-1[v]	-	No metadata	1	1	1	1	377	394	4567
SRR21413046	No metadata	3.7.18	1.3.11.843.1433.2621.4511	211194	211194	68250	65690	65690	363	305	305	305	305	305	305	305	1	58	366	S. sonnei	2022	202203	All other adults	CC152	NA	NA	NA	NA	NA	NA	0	NA	NA	NA	NA	NA	No metadata	1	3	11	843	1433	2621	4511
SRR21413081	No metadata	3.7.3	1.55.462.993.2180.2744.4510	211206	211206	211206	211206	99701	99701	305	305	305	305	305	305	305	1	68	367	S. sonnei	2022	202203	All other adults	CC152	NA	NA	NA	NA	-	aph(6)-Id,strB;aadA-1b[v]	-	mdf(A)*;strA;sat2A	dfrA-1	tet(A)-1[u]	sul-2[v]	-	No metadata	1	55	462	993	2180	2744	4510
SRR21465918	No metadata	3.6.1.1.2	1.1.1.1.377.2679.4514	217975	217975	204500	2712	698	385	364	305	305	305	305	305	305	1	55	368	S. sonnei	2022	202203	pMSM	CC152	NA	Yes	NA	NA	-	aph(6)-Id,strB	gyrA_EC2[83:S-L;87:D-G];parC_EC2[80:S-I]	mdf(A)*;strA[v];sat2A	dfrA-1[v]	tet(A)-1[u]	sul-2[v]	-	No metadata	1	1	1	1	377	2679	4514
SRR21465933	No metadata	2.5	2.257.507.1148.2182.2746.4513	217978	217978	217978	217978	217978	217978	217978	520	393	305	305	305	305	1	23	1	S. sonnei	2022	202203	All other adults	CC152	Yes	NA	NA	NA	DHA-1	-	qnrB-4	mdf(A)*;mph-(A)	dfrA-17	-	sul-1[v]	-	No metadata	2	257	507	1148	2182	2746	4513
SRR21465950	No metadata	3.6.2	1.1.18.26.2181.2745.4512	211511	211511	211511	180016	180016	378	364	305	305	305	305	305	305	1	39	369	S. sonnei	2022	202203	All other adults	CC152	NA	NA	NA	NA	-	aph(6)-Id,strB	-	mdf(A)*;strA[v];sat2A	dfrA-1	tet(A)-1[u]	sul-2[v]	-	No metadata	1	1	18	26	2181	2745	4512
SRR21465961	No metadata	3.6.1.1.2	1.1.1.1.377.394.4566	217979	208920	147566	98748	698	385	364	305	305	305	305	305	305	1	59	47	S. sonnei	2022	202203	pMSM	0	Yes	Yes	Yes	Yes	CTX-M-27	aph(6)-Id,strB;aadA-5	gyrA_EC2[83:S-L;87:D-G];parC_EC2[80:S-I];qnrB-19	erm(B)[v];mdf(A)*;mph-(A);strA[v];sat2A	dfrA-1[v];dfrA-17	tet(A)-1[u]	sul-2[v];sul-1[v]	-	No metadata	1	1	1	1	377	394	4566
SRR21468567	No metadata	2.3	2.222.471.1034.2183.2747.4515	211203	211203	211203	211203	211203	211203	65592	461	393	305	305	305	305	1	52	1	S. sonnei	2022	202203	All other adults	CC152	NA	NA	NA	NA	NA	NA	0	NA	NA	NA	NA	NA	No metadata	2	222	471	1034	2183	2747	4515
SRR21488024	No metadata	3.7.25	1.3.3.3.2184.2748.4516	211205	211205	211205	211205	373	365	305	305	305	305	305	305	305	1	32	370	S. sonnei	2022	202203	All other adults	CC152	NA	NA	Yes	NA	CTX-M-15	aadA-1b[v];aph(6)-Id,strB	qnrS-1	mdf(A)*;strA;sat2A	dfrA-1	tet(A)-1[u]	sul-2[v]	-	No metadata	1	3	3	3	2184	2748	4516
SRR21491701	No metadata	3.6.3	1.1.29.49.2187.2751.4520	211214	210643	208914	198582	20662	368	364	305	305	305	305	305	305	1	63	371	S. sonnei	2022	202203	All other adults	CC152	Yes	NA	Yes	NA	CTX-M-15	aph(6)-Id,strB	gyrA_EC2[87:D-Y];qnrS-1	mdf(A)*;mph-(A);sat2A;strA[v]	dfrA-1	tet(A)-1[u]	sul-2[v]	-	No metadata	1	1	29	49	2187	2751	4520
SRR21491708	No metadata	3.7.25	1.3.3.1146.2170.2728.4517	211216	211216	209386	209386	209386	365	305	305	305	305	305	305	305	1	48	372	S. sonnei	2022	202203	All other adults	CC152	NA	NA	Yes	NA	CTX-M-15	aadA-1b[v];aph(6)-Id,strB	qnrS-1	mdf(A)*;strA;sat2A	dfrA-1	tet(A)-1[u]	sul-2[v]	-	No metadata	1	3	3	1146	2170	2728	4517
SRR21491722	No metadata	3.6.1.1	1.1.1.1.2186.2750.4519	211215	211215	211215	211215	209914	385	364	305	305	305	305	305	305	1	2	373	S. sonnei	2022	202203	Child	CC152	Yes	Yes	Yes	Yes	CTX-M-15	-	gyrA_EC2[83:S-L;87:D-G];parC_EC2[80:S-I];qnrS-1	mdf(A)*;mph-(A)[v];sat2A	dfrA-1[v];dfrA-5	-	sul-1[v]	-	No metadata	1	1	1	1	2186	2750	4519
SRR21504747	No metadata	3.6.1.1	1.1.1.988.2188.2752.4521	211433	211433	211433	211433	211433	385	364	305	305	305	305	305	305	1	64	374	S. sonnei	2022	202203	pMSM	CC152	Yes	Yes	Yes	Yes	CTX-M-15	aadA-5	gyrA_EC2[83:S-L;87:D-G];parC_EC2[80:S-I];qnrS-1	mdf(A)*;mph-(A);sat2A	dfrA-1[v];dfrA-17	-	sul-1[v]	-	No metadata	1	1	1	988	2188	2752	4521
SRR21520530	No metadata	3.7.18	1.3.11.843.1433.2753.4522	211428	211428	211428	211428	65690	363	305	305	305	305	305	305	305	1	35	38	S. sonnei	2022	202203	pMSM	CC152	NA	NA	NA	NA	-	aadA-1b[v];aph(6)-Id,strB	qnrB-19	mdf(A)*;strA;sat2A	dfrA-1	tet(A)-1[u]	sul-2[v]	-	No metadata	1	3	11	843	1433	2753	4522
SRR21525004	No metadata	3.6.3	1.1.29.49.2192.2757.4526	211505	211505	211505	211505	20662	368	364	305	305	305	305	305	305	1	64	19	S. sonnei	2022	202203	All other adults	CC152	NA	NA	Yes	NA	CTX-M-15	-	gyrA_EC2[87:D-Y];qnrS-1	mdf(A)*;sat2A	dfrA-1	-	-	-	No metadata	1	1	29	49	2192	2757	4526
SRR21525006	No metadata	3.6.2	1.1.18.26.2181.2745.4512	211511	211511	211511	180016	180016	378	364	305	305	305	305	305	305	1	41	375	S. sonnei	2022	202203	All other adults	CC152	NA	NA	NA	NA	-	aph(6)-Id,strB	-	mdf(A)*;strA[v];sat2A	dfrA-1	tet(A)-1[u]	sul-2[v]	-	No metadata	1	1	18	26	2181	2745	4512
SRR21525009	No metadata	3.6.1.1.2	1.1.1.1.377.2758.4529	211506	211506	211506	211506	698	385	364	305	305	305	305	305	305	1	59	47	S. sonnei	2022	202203	pMSM	CC152	Yes	Yes	Yes	Yes	CTX-M-27	aph(6)-Id,strB;aadA-5	gyrA_EC2[83:S-L;87:D-G];parC_EC2[80:S-I];qnrB-19	mdf(A)*;mph-(A);strA[v];sat2A	dfrA-1[v];dfrA-17	tet(A)-1[u]	sul-2[v];sul-1[v]	-	No metadata	1	1	1	1	377	2758	4529
SRR21525018	No metadata	3.7.25	1.3.3.3.2169.2727.4482	211512	211512	208918	127002	365	365	305	305	305	305	305	305	305	1	48	15	S. sonnei	2022	202203	All other adults	CC152	NA	NA	Yes	NA	CTX-M-15	aadA-1b[v];aph(6)-Id,strB	qnrS-1	mdf(A)*;strA;sat2A	dfrA-1	tet(A)-1[u]	sul-2[v]	-	No metadata	1	3	3	3	2169	2727	4482
SRR21525046	No metadata	3.6.1.1.2	1.1.1.1.377.394.4136	211508	182361	147566	98748	698	385	364	305	305	305	305	305	305	1	59	47	S. sonnei	2022	202203	pMSM	CC152	Yes	Yes	Yes	Yes	CTX-M-27	aph(6)-Id,strB;aadA-5	gyrA_EC2[83:S-L;87:D-G];parC_EC2[80:S-I];qnrB-19	erm(B)[v];mdf(A)*;mph-(A);strA[v];sat2A	dfrA-1[v];dfrA-17	tet(A)-1[u]	sul-2[v];sul-1[v]	-	No metadata	1	1	1	1	377	394	4136
SRR21525058	No metadata	3.6.1.1.2	1.1.1.1.377.394.4528	185247	151597	147566	98748	698	385	364	305	305	305	305	305	305	1	59	376	S. sonnei	2022	202203	pMSM	CC152	Yes	Yes	Yes	Yes	CTX-M-27	aadA-5	gyrA_EC2[83:S-L;87:D-G];parC_EC2[80:S-I];qnrB-19	erm(B)[v];mph-(A);mdf(A)*;sat2A	dfrA-1[v];dfrA-17	-	sul-1[v]	-	No metadata	1	1	1	1	377	394	4528
SRR21525072	No metadata	3.6.1	1.1.1.38.2191.2756.4525	211510	211510	211510	211510	211510	464	364	305	305	305	305	305	305	1	22	9	S. sonnei	2022	202203	All other adults	CC152	NA	NA	NA	NA	-	aph(6)-Id,strB	gyrA_EC2[83:S-L]	mdf(A)*;strA[v];sat2A	dfrA-1[v]	tet(A)-1[u]	sul-2[v]	-	No metadata	1	1	1	38	2191	2756	4525
SRR21525098	No metadata	3.7.21	1.3.20.44.2190.2755.4524	211517	211517	211517	211517	395	395	305	305	305	305	305	305	305	1	68	32	S. sonnei	2022	202203	All other adults	CC152	NA	NA	NA	NA	-	aadA-1b[v]	gyrA_EC2[83:S-L]	mdf(A)*;sat2A	dfrA-1	-	-	-	No metadata	1	3	20	44	2190	2755	4524
SRR21525112	No metadata	3.7.30.1	1.3.79.271.2189.2754.4523	211513	211513	211513	211513	211513	22716	305	305	305	305	305	305	305	1	25	377	S. sonnei	2022	202203	All other adults	CC152	NA	NA	NA	NA	-	aadA-1b[v]	-	mdf(A)*;sat2A	dfrA-1	-	-	-	No metadata	1	3	79	271	2189	2754	4523
SRR21525148	No metadata	3.6.1.1.2	1.1.1.1.377.394.4136	211514	182361	147566	98748	698	385	364	305	305	305	305	305	305	1	59	47	S. sonnei	2022	202203	pMSM	CC152	Yes	Yes	Yes	Yes	CTX-M-27	aph(6)-Id,strB;aadA-5	gyrA_EC2[83:S-L;87:D-G];parC_EC2[80:S-I];qnrB-19	erm(B)[v];mph-(A);mdf(A)*;strA[v];sat2A	dfrA-1[v];dfrA-17	tet(A)-1[u]	sul-2[v];sul-1[v]	-	No metadata	1	1	1	1	377	394	4136
SRR21525153	No metadata	3.6.1.1.2	1.1.1.1.377.394.4527	211518	211518	147566	98748	698	385	364	305	305	305	305	305	305	1	59	47	S. sonnei	2022	202203	pMSM	CC152	NA	NA	NA	NA	NA	NA	0	NA	NA	NA	NA	NA	No metadata	1	1	1	1	377	394	4527
SRR21578037	No metadata	3.7.25	1.3.3.3.2152.2701.4446	211660	211660	204538	175492	373	365	305	305	305	305	305	305	305	1	7	16	S. sonnei	2022	202203	All other adults	CC152	NA	NA	Yes	NA	CTX-M-15	aadA-1b[v];aph(6)-Id,strB	qnrS-1	mdf(A)*;strA;sat2A	dfrA-1	tet(A)-1[u]	sul-2[v]	-	No metadata	1	3	3	3	2152	2701	4446
SRR21578038	No metadata	3.6.3	1.1.29.49.547.2639.4531	211659	211659	20980	20980	20662	368	364	305	305	305	305	305	305	1	64	19	S. sonnei	2022	202203	Child	CC152	NA	NA	Yes	NA	CTX-M-15	aph(6)-Id,strB	gyrA_EC2[87:D-Y];qnrS-1	mdf(A)*;strA[v];sat2A	dfrA-1	tet(A)-1[u]	sul-2[v]	-	No metadata	1	1	29	49	547	2639	4531
SRR21594524	No metadata	3.6.1.1.2	1.1.1.1.377.394.4136	211863	211863	147566	98748	698	385	364	305	305	305	305	305	305	1	59	47	S. sonnei	2022	202203	All other adults	CC152	Yes	Yes	Yes	Yes	CTX-M-27	aph(6)-Id,strB;aadA-5	gyrA_EC2[83:S-L;87:D-G];parC_EC2[80:S-I];qnrB-19	erm(B)[v];mdf(A)*;mph-(A);strA[v];sat2A	dfrA-1[v];dfrA-17	tet(A)-1[u]	sul-2[v];sul-1[v]	-	No metadata	1	1	1	1	377	394	4136
SRR21607686	No metadata	3.6.1.1	1.1.1.1.2194.2760.4535	212334	212334	212334	212334	64237	385	364	305	305	305	305	305	305	1	64	378	S. sonnei	2022	202203	Child	CC152	NA	Yes	Yes	NA	CTX-M-15	-	gyrA_EC2[83:S-L;87:D-G];parC_EC2[80:S-I];qnrS-1	mdf(A)*;sat2A	dfrA-1[v]	-	-	-	No metadata	1	1	1	1	2194	2760	4535
SRR21607704	No metadata	3.7.18	1.3.11.843.1433.2621.4534	212839	212839	212839	65690	65690	363	305	305	305	305	305	305	305	1	22	9	S. sonnei	2022	202203	All other adults	CC152	NA	NA	NA	NA	-	aadA-1b[v];aph(6)-Id,strB	qnrB-19	mdf(A)*;strA;sat2A	dfrA-1	tet(A)-1[u]	sul-2[v]	-	No metadata	1	3	11	843	1433	2621	4534
SRR21616131	No metadata	3.7.18	1.3.11.843.1433.2743.4539	213531	207707	207707	65690	65690	363	305	305	305	305	305	305	305	1	58	379	S. sonnei	2022	202203	All other adults	CC152	NA	NA	NA	NA	NA	NA	0	NA	NA	NA	NA	NA	No metadata	1	3	11	843	1433	2743	4539
SRR21616136	No metadata	3.6.3	1.1.29.49.2196.2762.4537	211885	211885	211885	53008	20662	368	364	305	305	305	305	305	305	1	7	380	S. sonnei	2022	202203	All other adults	CC152	Yes	NA	Yes	NA	CTX-M-15	-	gyrA_EC2[87:D-Y];qnrS-1	mdf(A)*;mph-(A);sat2A	dfrA-1	-	-	-	No metadata	1	1	29	49	2196	2762	4537
SRR21616137	No metadata	3.6.3	1.1.29.49.1148.2544.4541	211879	211879	211879	53008	20662	368	364	305	305	305	305	305	305	1	63	17	S. sonnei	2022	202203	Child	CC152	Yes	NA	Yes	NA	CTX-M-15	aph(6)-Id,strB	gyrA_EC2[87:D-Y];qnrS-1	mdf(A)*;mph-(A);strA[v];sat2A	dfrA-1	tet(A)-1[u]	sul-2[v]	-	No metadata	1	1	29	49	1148	2544	4541
SRR21616138	No metadata	2.6.2	2.258.509.1150.2195.2761.4536	211880	211880	211880	211880	120446	44979	2671	520	393	305	305	305	305	1	23	1	S. sonnei	2022	202203	All other adults	CC152	NA	NA	NA	NA	-	-	-	mdf(A)*	-	-	-	-	No metadata	2	258	509	1150	2195	2761	4536
SRR21616142	No metadata	3.6.3	1.1.29.49.1148.2763.4540	211881	211881	211881	53008	20662	368	364	305	305	305	305	305	305	1	63	17	S. sonnei	2022	202203	All other adults	CC152	Yes	NA	Yes	NA	CTX-M-15	aph(6)-Id,strB	gyrA_EC2[87:D-Y];qnrS-1	mdf(A)*;mph-(A);strA[v];sat2A	dfrA-1	tet(A)-1[u]	sul-2[v]	-	No metadata	1	1	29	49	1148	2763	4540
SRR21616143	No metadata	3.7.25	1.3.3.3.2152.2701.4538	211887	211887	204538	175492	373	365	305	305	305	305	305	305	305	1	35	381	S. sonnei	2022	202203	All other adults	CC152	NA	NA	Yes	NA	CTX-M-15	aadA-1b[v];aph(6)-Id,strB	qnrS-1	mdf(A)*;strA;sat2A	dfrA-1	tet(A)-1[u]	sul-2[v]	-	No metadata	1	3	3	3	2152	2701	4538
SRR21628773	No metadata	3.6.3	1.1.29.49.2197.2764.4542	212333	212333	212333	212333	20662	368	364	305	305	305	305	305	305	1	12	20	S. sonnei	2022	202203	Child	CC152	NA	NA	Yes	NA	CTX-M-15	aph(6)-Id,strB	gyrA_EC2[87:D-Y];qnrS-1	mdf(A)*;strA[v];sat2A	dfrA-1	tet(A)-1[u]	sul-2[v]	-	No metadata	1	1	29	49	2197	2764	4542
SRR21662367	No metadata	3.6.3	1.1.29.49.2198.2765.4543	212474	212474	165969	165969	70816	368	364	305	305	305	305	305	305	1	20	382	S. sonnei	2022	202203	Child	CC152	Yes	NA	Yes	NA	CTX-M-15	aadA-5	gyrA_EC2[87:D-Y];qnrS-1	mdf(A)*;mph-(A);sat2A	dfrA-1;dfrA-17	-	sul-1[v]	-	No metadata	1	1	29	49	2198	2765	4543
SRR21677806	No metadata	3.6.1.1	1.1.1.1151.2199.2766.4546	212534	212534	212534	212534	212534	385	364	305	305	305	305	305	305	1	32	33	S. sonnei	2022	202203	All other adults	CC152	Yes	Yes	NA	NA	DHA-1	-	gyrA_EC2[83:S-L;87:D-G];parC_EC2[80:S-I];qnrB-4	mdf(A)*;mph-(A);sat2A	dfrA-1;dfrA-17	-	sul-1[v]	-	No metadata	1	1	1	1151	2199	2766	4546
SRR21677810	No metadata	3.6.3	1.1.29.49.2192.2757.4545	212539	212539	211505	211505	20662	368	364	305	305	305	305	305	305	1	12	20	S. sonnei	2022	202203	Child	CC152	NA	NA	NA	NA	NA	NA	0	NA	NA	NA	NA	NA	No metadata	1	1	29	49	2192	2757	4545
SRR21677840	No metadata	3.6.1.1.2	1.1.1.1.377.394.4544	212537	212537	147566	98748	698	385	364	305	305	305	305	305	305	1	59	47	S. sonnei	2022	202203	pMSM	CC152	Yes	Yes	Yes	Yes	CTX-M-27	aadA-5	gyrA_EC2[83:S-L;87:D-G];parC_EC2[80:S-I];qnrB-19	erm(B)[v];mph-(A);mdf(A)*;sat2A	dfrA-1[v];dfrA-17	-	sul-1[v]	-	No metadata	1	1	1	1	377	394	4544
SRR21677845	No metadata	3.7.25	1.3.3.3.2062.2574.4547	212533	212533	127002	127002	365	365	305	305	305	305	305	305	305	1	10	13	S. sonnei	2022	202203	All other adults	CC152	NA	NA	Yes	NA	CTX-M-15	aadA-1b[v]	qnrS-1	mdf(A)*;sat2A	dfrA-1	-	-	-	No metadata	1	3	3	3	2062	2574	4547
SRR21910287	No metadata	3.7.18	1.3.11.843.1433.2621.4603	221657	221657	221657	65690	65690	363	305	305	305	305	305	305	305	1	11	383	S. sonnei	2022	202203	pMSM	CC152	NA	NA	NA	NA	-	aadA-1b[v];aph(6)-Id,strB	qnrB-19	mdf(A)*;strA;sat2A	dfrA-1	tet(A)-1[u]	sul-2[v]	-	No metadata	1	3	11	843	1433	2621	4603
SRR21910296	No metadata	3.6.1.1.2	1.1.1.1.377.394.4585	215451	215451	215451	98748	698	385	364	305	305	305	305	305	305	1	59	47	S. sonnei	2022	202203	pMSM	CC152	Yes	Yes	Yes	Yes	CTX-M-27	aph(6)-Id,strB;aadA-5	gyrA_EC2[83:S-L;87:D-G];parC_EC2[80:S-I]	erm(B)[v];mdf(A)*;mph-(A);strA[v];sat2A	dfrA-1[v];dfrA-17	tet(A)-1[u]	sul-2[v];sul-1[v]	-	No metadata	1	1	1	1	377	394	4585
SRR21910304	No metadata	3.6.1.1	1.1.1.1155.2211.2784.4584	215454	215454	215454	215454	215454	385	364	305	305	305	305	305	305	1	22	9	S. sonnei	2022	202203	Child	CC152	NA	Yes	NA	NA	-	-	gyrA_EC2[83:S-L;87:D-G];parC_EC2[80:S-I]	mdf(A)*;sat2A	dfrA-1[v]	-	-	-	No metadata	1	1	1	1155	2211	2784	4584
SRR21910321	No metadata	3.7.17	1.3.496.1102.2052.2564.4580	220623	182516	181425	181425	127952	127952	305	305	305	305	305	305	305	1	53	23	S. sonnei	2022	202203	All other adults	CC152	NA	NA	NA	NA	-	aadA-1b[v]	-	mdf(A)*;sat2A	dfrA-1	-	-	-	No metadata	1	3	496	1102	2052	2564	4580
SRR21910330	No metadata	3.7.25	1.3.3.3.2217.2792.4602	221661	221661	215477	125990	35722	365	305	305	305	305	305	305	305	1	50	384	S. sonnei	2022	202204	Child	CC152	NA	NA	NA	NA	-	aadA-1b[v];aph(6)-Id,strB	-	mdf(A)*;strA;sat2A	dfrA-1	tet(A)-1[u]	sul-2[v]	-	No metadata	1	3	3	3	2217	2792	4602
SRR21910332	No metadata	3.6.1.1.2	1.1.1.1.377.394.4590	215447	215447	147566	98748	698	385	364	305	305	305	305	305	305	1	59	47	S. sonnei	2022	202203	pMSM	CC152	Yes	Yes	Yes	Yes	CTX-M-27	aph(6)-Id,strB;aadA-5	gyrA_EC2[83:S-L;87:D-G];parC_EC2[80:S-I];qnrB-19	erm(B)[v];mdf(A)*;mph-(A);strA[v];sat2A	dfrA-1[v];dfrA-14[v];dfrA-17	tet(A)-1[u]	sul-2[v];sul-1[v]	-	No metadata	1	1	1	1	377	394	4590
SRR21910336	No metadata	3.6.3	1.1.29.49.2187.2751.4591	215448	212038	208914	198582	20662	368	364	305	305	305	305	305	305	1	33	14	S. sonnei	2022	202203	All other adults	CC152	Yes	NA	Yes	NA	CTX-M-15	aph(6)-Id,strB	gyrA_EC2[87:D-Y];qnrS-1	mph-(A);mdf(A)*;strA[v];sat2A	dfrA-1	tet(A)-1[u]	sul-2[v]	-	No metadata	1	1	29	49	2187	2751	4591
SRR21910341	No metadata	3.7.17	1.3.496.1102.2052.2564.4266	215452	182516	181425	181425	127952	127952	305	305	305	305	305	305	305	1	38	385	S. sonnei	2022	202203	All other adults	CC152	NA	NA	NA	NA	-	aadA-1b[v]	-	mdf(A)*;sat2A	dfrA-1	-	-	-	No metadata	1	3	496	1102	2052	2564	4266
SRR21910343	No metadata	3.7.30.1	1.3.40.69.2214.2789.4597	221662	221662	221662	221662	21088	21088	305	305	305	305	305	305	305	1	25	386	S. sonnei	2022	202203	All other adults	CC152	NA	NA	Yes	NA	CTX-M-15	aadA-1b[v];aph(6)-Id,strB;aac(6')-Iy[c]	qnrS-1	mdf(A)*;strA;sat2A	dfrA-1	tet(A)-1[u]	sul-2[v]	-	No metadata	1	3	40	69	2214	2789	4597
SRR21910360	No metadata	3.7.25	1.3.3.3.2169.2727.4482	221664	211512	208918	127002	365	365	305	305	305	305	305	305	305	1	48	15	S. sonnei	2022	202203	All other adults	CC152	NA	NA	Yes	NA	CTX-M-15	aadA-1b[v];aph(6)-Id,strB	qnrS-1	mdf(A)*;strA;sat2A	dfrA-1	tet(A)-1[u]	sul-2[v]	-	No metadata	1	3	3	3	2169	2727	4482
SRR21910376	No metadata	3.6.3	1.1.29.49.2044.2553.4577	221669	221669	180960	180960	20662	368	364	305	305	305	305	305	305	1	12	387	S. sonnei	2022	202203	Child	CC152	Yes	NA	Yes	NA	CTX-M-15	aph(6)-Id,strB	gyrA_EC2[87:D-Y]	mdf(A)*;mph-(A);strA[v];sat2A	dfrA-1	tet(A)-1[u]	sul-2[v]	-	No metadata	1	1	29	49	2044	2553	4577
SRR21910456	No metadata	3.6.3	1.1.29.49.1148.2730.4587	215458	215458	215458	208456	20662	368	364	305	305	305	305	305	305	1	20	18	S. sonnei	2022	202203	Child	CC152	Yes	NA	Yes	NA	CTX-M-15	aph(6)-Id,strB	gyrA_EC2[87:D-Y];qnrS-1	mdf(A)*;mph-(A);strA[v];sat2A	dfrA-1	tet(A)-1[u]	sul-2[v]	-	No metadata	1	1	29	49	1148	2730	4587
SRR21910555	No metadata	3.6.3	1.1.29.49.2187.2769.4600	221665	221665	208437	205863	20662	368	364	305	305	305	305	305	305	1	20	388	S. sonnei	2022	202203	All other adults	CC152	Yes	NA	Yes	NA	CTX-M-15	aph(6)-Id,strB	gyrA_EC2[87:D-Y];qnrS-1	mph-(A);mdf(A)*;strA[v];sat2A	dfrA-1	tet(A)-1[u]	sul-2[v]	-	No metadata	1	1	29	49	2187	2769	4600
SRR21910572	No metadata	3.7.25	1.3.3.3.341.2785.4588	221670	221670	182553	34637	373	365	305	305	305	305	305	305	305	1	32	33	S. sonnei	2022	202203	All other adults	CC152	NA	NA	Yes	NA	CTX-M-15	aadA-1b[v];aph(6)-Id,strB	qnrS-1	mdf(A)*;strA;sat2A	dfrA-1	tet(A)-1[u]	sul-2[v]	-	No metadata	1	3	3	3	341	2785	4588
SRR21910579	No metadata	3.6.1.1.2	1.1.1.1.377.394.4585	215464	215451	215451	98748	698	385	364	305	305	305	305	305	305	1	59	47	S. sonnei	2022	202203	pMSM	CC152	Yes	Yes	Yes	Yes	CTX-M-27	aph(6)-Id,strB;aadA-5	gyrA_EC2[83:S-L;87:D-G];parC_EC2[80:S-I]	erm(B)[v];mdf(A)*;mph-(A);strA[v];sat2A	dfrA-1[v];dfrA-17	tet(A)-1[u]	sul-2[v];sul-1[v]	-	No metadata	1	1	1	1	377	394	4585
SRR21910597	No metadata	3.7.25	1.3.3.3.2131.2729.4589	215465	215465	209508	127002	365	365	305	305	305	305	305	305	305	1	48	15	S. sonnei	2022	202203	pMSM	CC152	NA	NA	Yes	NA	CTX-M-15	aadA-1b[v];aph(6)-Id,strB	qnrS-1	mdf(A)*;strA;sat2A	dfrA-1	tet(A)-1[u]	sul-2[v]	-	No metadata	1	3	3	3	2131	2729	4589
SRR21910657	No metadata	3.6.3	1.1.29.49.2187.2751.4592	215468	215468	208914	198582	20662	368	364	305	305	305	305	305	305	1	33	14	S. sonnei	2022	202203	All other adults	CC152	Yes	NA	Yes	NA	CTX-M-15	aph(6)-Id,strB	gyrA_EC2[87:D-Y];qnrS-1	mph-(A);mdf(A)*;strA[v];sat2A	dfrA-1	tet(A)-1[u]	sul-2[v]	-	No metadata	1	1	29	49	2187	2751	4592
SRR21910669	No metadata	3.7.21	1.3.20.904.2216.2791.4599	215466	215466	215466	188709	68872	395	305	305	305	305	305	305	305	1	37	389	S. sonnei	2022	202203	pMSM	CC152	NA	NA	NA	NA	-	aadA-1b[v]	gyrA_EC2[83:S-L]	mdf(A)*;sat2A	dfrA-1	-	-	-	No metadata	1	3	20	904	2216	2791	4599
SRR21910675	No metadata	3.6.2	1.1.43.703.2210.2783.4582	215467	215467	180048	26701	26701	509	364	305	305	305	305	305	305	1	16	390	S. sonnei	2022	202203	Child	CC152	NA	NA	NA	NA	-	aph(6)-Id,strB	-	mdf(A)*;strA[v];sat2A	dfrA-1	tet(A)-1[u]	sul-2[v]	-	No metadata	1	1	43	703	2210	2783	4582
SRR21910682	No metadata	3.7.26	1.52.502.1158.2215.2790.4598	215471	215471	215471	215471	215471	199590	305	305	305	305	305	305	305	1	26	35	S. sonnei	2022	202203	All other adults	CC152	NA	NA	NA	NA	-	aadA-1b[v];aph(6)-Id,strB	qnrB-19	mdf(A)*;strA;sat2A	dfrA-1	tet(A)-1[u]	sul-2[v]	-	No metadata	1	52	502	1158	2215	2790	4598
SRR21910706	No metadata	3.7.25	1.3.3.3.2153.2795.4607	221744	221744	221744	218442	365	365	305	305	305	305	305	305	305	1	48	15	S. sonnei	2022	202203	All other adults	CC152	NA	NA	Yes	NA	CTX-M-15	aadA-1b[v];aph(6)-Id,strB	qnrS-1	mdf(A)*;strA;sat2A	dfrA-1	tet(A)-1[u]	sul-2[v]	-	No metadata	1	3	3	3	2153	2795	4607
SRR21910715	No metadata	3.7.29.1.4.1	1.3.197.460.2219.2794.4606	215672	215672	215672	215672	35769	35769	305	305	305	305	305	305	305	1	24	10	S. sonnei	2022	202204	pMSM	CC152	NA	NA	NA	NA	-	aadA-1b[v];aph(6)-Id,strB	gyrA_EC2[83:S-L]	mdf(A)*;strA;sat2A	dfrA-1	tet(A)-1[v]	sul-2[v]	-	No metadata	1	3	197	460	2219	2794	4606
SRR21910727	No metadata	3.6.1.1	1.1.1.1159.2218.2793.4604	221742	221742	219392	219392	219392	385	364	305	305	305	305	305	305	1	69	391	S. sonnei	2022	202204	All other adults	CC152	NA	Yes	NA	NA	-	aph(6)-Id,strB	gyrA_EC2[83:S-L;87:D-G];parC_EC2[80:S-I]	mdf(A)*;strA[v];sat2A	dfrA-1[v]	tet(A)-1[u]	sul-2[v]	-	No metadata	1	1	1	1159	2218	2793	4604
SRR21910743	No metadata	3.6.3	1.1.29.49.1148.2544.4583	215473	215473	215473	53008	20662	368	364	305	305	305	305	305	305	1	20	392	S. sonnei	2022	202203	All other adults	CC152	Yes	NA	Yes	NA	CTX-M-15	aph(6)-Id,strB	gyrA_EC2[87:D-Y];qnrS-1	mdf(A)*;mph-(A);strA[v];sat2A	dfrA-1	tet(A)-1[u]	sul-2[v]	-	No metadata	1	1	29	49	1148	2544	4583
SRR21910778	No metadata	3.7.30.1	1.3.175.1157.2213.2788.4595	215474	215474	215474	215474	215474	35700	305	305	305	305	305	305	305	1	25	393	S. sonnei	2022	202203	All other adults	CC152	NA	NA	Yes	NA	CTX-M-15;TEM-1	aadA-1b[v];aac(3)-IId	-	mdf(A)*;sat2A	dfrA-1	-	-	-	No metadata	1	3	175	1157	2213	2788	4595
SRR21918408	No metadata	3.7.25	1.3.3.3.341.2775.4557	221749	221749	211297	34637	373	365	305	305	305	305	305	305	305	1	7	394	S. sonnei	2022	202203	pMSM	CC152	NA	NA	Yes	NA	CTX-M-15	aadA-1b[v];aph(6)-Id,strB	qnrS-1	mdf(A)*;strA;sat2A	dfrA-1	tet(A)-1[u]	sul-2[v]	-	No metadata	1	3	3	3	341	2775	4557
SRR21918418	No metadata	3.6.2	1.1.43.151.2037.2780.4574	215676	215676	185355	6074	6074	378	364	305	305	305	305	305	305	1	41	395	S. sonnei	2022	202203	Child	CC152	NA	NA	NA	NA	-	-	-	mdf(A)*;sat2A	dfrA-1	-	-	-	No metadata	1	1	43	151	2037	2780	4574
SRR21918424	No metadata	3.6.1	1.1.1.38.2203.2771.4552	221753	221753	211475	211475	464	464	364	305	305	305	305	305	305	1	19	28	S. sonnei	2022	202203	All other adults	CC152	NA	NA	NA	NA	-	aph(6)-Id,strB	gyrA_EC2[83:S-L]	mdf(A)*;strA[v];sat2A	dfrA-1[v]	tet(A)-1[u]	sul-2[v]	-	No metadata	1	1	1	38	2203	2771	4552
SRR21918430	No metadata	3.7.30.1	1.3.40.1152.2205.2776.4559	215677	215677	215677	215677	215677	21088	305	305	305	305	305	305	305	1	25	396	S. sonnei	2022	202203	All other adults	CC152	NA	NA	Yes	NA	CTX-M-15	aadA-1b[v]	qnrS-1	mdf(A)*;sat2A	dfrA-1	-	-	-	No metadata	1	3	40	1152	2205	2776	4559
SRR21918470	No metadata	3.7.18	1.3.11.843.1433.2621.4549	221743	221743	68250	65690	65690	363	305	305	305	305	305	305	305	1	49	38	S. sonnei	2022	202203	pMSM	CC152	NA	NA	NA	NA	-	-	qnrB-19	mdf(A)*;sat2A	dfrA-1;dfrA-5	tet(A)-1[v]	sul-2[v];sul-1[v]	-	No metadata	1	3	11	843	1433	2621	4549
SRR21918474	No metadata	3.6.3	1.1.29.49.1148.2730.4609	221750	221750	208456	208456	20662	368	364	305	305	305	305	305	305	1	17	8	S. sonnei	2022	202203	All other adults	CC152	Yes	NA	Yes	NA	CTX-M-15	aph(6)-Id,strB	gyrA_EC2[87:D-Y];qnrS-1	mdf(A)*;mph-(A);strA[v];sat2A	dfrA-1	tet(A)-1[u]	sul-2[v]	-	No metadata	1	1	29	49	1148	2730	4609
SRR21918475	No metadata	3.7.18	1.3.11.843.1433.2621.4554	221752	205929	68250	65690	65690	363	305	305	305	305	305	305	305	1	13	30	S. sonnei	2022	202203	All other adults	CC152	NA	NA	NA	NA	-	aadA-1b[v];aph(6)-Id,strB[v]	qnrB-19	mdf(A)*;strA;sat2A	dfrA-1	tet(A)-1[u]	sul-2[v]	-	No metadata	1	3	11	843	1433	2621	4554
SRR21918483	No metadata	3.7.6	1.3.151.1156.2212.2787.4594	221747	221747	221747	221747	221747	35256	305	305	305	305	305	305	305	1	35	397	S. sonnei	2022	202203	All other adults	CC152	Yes	NA	Yes	NA	CTX-M-14	aadA-5[v];aac(3)-IId	gyrA_EC2[83:S-L]	mdf(A)*;mph-(A);sat2A	dfrA-1;dfrA-17	-	sul-1[v]	-	No metadata	1	3	151	1156	2212	2787	4594
SRR21918501	No metadata	3.7.25	1.3.3.3.2153.2702.4576	221751	221751	204541	204541	365	365	305	305	305	305	305	305	305	1	48	15	S. sonnei	2022	202203	All other adults	CC152	NA	NA	Yes	NA	CTX-M-15	aadA-1b[v];aph(6)-Id,strB	qnrS-1	mdf(A)*;strA;sat2A	dfrA-1	tet(A)-1[u]	sul-2[v]	-	No metadata	1	3	3	3	2153	2702	4576
SRR21918511	No metadata	3.6.1.1.2	1.1.1.1.377.394.4572	215679	208920	147566	98748	698	385	364	305	305	305	305	305	305	1	59	47	S. sonnei	2022	202203	All other adults	0	Yes	Yes	Yes	Yes	CTX-M-27	aph(6)-Id,strB;aadA-5	gyrA_EC2[83:S-L;87:D-G];parC_EC2[80:S-I];qnrB-19	erm(B)[v];mdf(A)*;mph-(A);strA[v];sat2A	dfrA-1[v];dfrA-17	tet(A)-1[u]	sul-2[v];sul-1[v]	-	No metadata	1	1	1	1	377	394	4572
SRR21918518	No metadata	3.6.3	1.1.29.49.1148.2774.4556	215683	215683	215683	53008	20662	368	364	305	305	305	305	305	305	1	20	18	S. sonnei	2022	202203	Child	CC152	Yes	NA	Yes	NA	CTX-M-15	aph(6)-Id,strB	gyrA_EC2[87:D-Y];qnrS-1	mdf(A)*;mph-(A);strA[v];sat2A	dfrA-1	tet(A)-1[u]	sul-2[v]	-	No metadata	1	1	29	49	1148	2774	4556
SRR21918522	No metadata	3.6.3	1.1.29.49.2187.2769.4555	215685	215685	208437	205863	20662	368	364	305	305	305	305	305	305	1	20	18	S. sonnei	2022	202203	All other adults	CC152	Yes	NA	Yes	NA	CTX-M-15	aph(6)-Id,strB	gyrA_EC2[87:D-Y];qnrS-1	mdf(A)*;mph-(A);strA[v];sat2A	dfrA-1	tet(A)-1[u]	sul-2[v]	-	No metadata	1	1	29	49	2187	2769	4555
SRR21918525	No metadata	3.7.25	1.3.3.3.2207.2778.4561	215684	215684	208918	127002	365	365	305	305	305	305	305	305	305	1	7	398	S. sonnei	2022	202203	All other adults	CC152	NA	NA	Yes	NA	CTX-M-15	aadA-1b[v];aph(6)-Id,strB	qnrS-1	mdf(A)*;strA;sat2A	dfrA-1	tet(A)-1[u]	sul-2[v]	-	No metadata	1	3	3	3	2207	2778	4561
SRR21918528	No metadata	3.6.3	1.1.29.49.1998.2530.4605	215686	215686	215686	148707	20662	368	364	305	305	305	305	305	305	1	7	399	S. sonnei	2022	202204	Child	CC152	NA	NA	Yes	NA	CTX-M-15	aph(6)-Id,strB	gyrA_EC2[87:D-Y];qnrS-1	mdf(A)*;strA[v];sat2A	dfrA-1	tet(A)-1[u]	sul-2[v]	-	No metadata	1	1	29	49	1998	2530	4605
SRR21918529	No metadata	3.6.3	1.1.29.49.2187.2751.4558	215688	210643	208914	198582	20662	368	364	305	305	305	305	305	305	1	32	33	S. sonnei	2022	202203	Child	CC152	Yes	NA	Yes	NA	CTX-M-15	aph(6)-Id,strB	gyrA_EC2[87:D-Y];qnrS-1	mdf(A)*;mph-(A);strA[v];sat2A	dfrA-1	tet(A)-1[u]	sul-2[v]	-	No metadata	1	1	29	49	2187	2751	4558
SRR21918539	No metadata	3.6.3	1.1.29.49.2187.2769.4550	221756	210926	208437	205863	20662	368	364	305	305	305	305	305	305	1	17	400	S. sonnei	2022	202203	All other adults	CC152	Yes	NA	Yes	NA	CTX-M-15	aph(6)-Id,strB	gyrA_EC2[87:D-Y];qnrS-1	mdf(A)*;mph-(A);strA[v];sat2A	dfrA-1	tet(A)-1[u]	sul-2[v]	-	No metadata	1	1	29	49	2187	2769	4550
SRR21918564	No metadata	3.7.3	1.55.108.223.2200.2767.4548	215689	215689	215689	215689	22742	21111	305	305	305	305	305	305	305	1	25	401	S. sonnei	2022	202203	All other adults	CC152	NA	NA	NA	NA	TEM-1	aadA-1b[v];aph(6)-Id,strB	-	mdf(A)*;strA;sat2A	dfrA-1	tet(A)-1[u]	sul-2[v]	-	No metadata	1	55	108	223	2200	2767	4548
SRR21918566	No metadata	3.6.1.1.2	1.1.1.1.377.394.4136	215692	151597	147566	98748	698	385	364	305	305	305	305	305	305	1	59	47	S. sonnei	2022	202203	All other adults	CC152	Yes	Yes	Yes	Yes	CTX-M-27	aadA-5	gyrA_EC2[83:S-L;87:D-G];parC_EC2[80:S-I];qnrB-19	erm(B)[v];mph-(A);mdf(A)*;sat2A	dfrA-1[v];dfrA-17	-	sul-1[v]	-	No metadata	1	1	1	1	377	394	4136
SRR21918568	No metadata	3.6.3	1.1.29.49.1148.2772.4553	221754	221754	221754	53008	20662	368	364	305	305	305	305	305	305	1	20	18	S. sonnei	2022	202203	All other adults	CC152	Yes	NA	Yes	NA	CTX-M-15	aph(6)-Id,strB	gyrA_EC2[87:D-Y];qnrS-1	mph-(A);mdf(A)*;strA[v];sat2A	dfrA-1	tet(A)-1[u]	sul-2[v]	-	No metadata	1	1	29	49	1148	2772	4553
SRR21918572	No metadata	3.7.17	1.3.496.1102.2052.2564.4611	221759	182516	181425	181425	127952	127952	305	305	305	305	305	305	305	1	51	22	S. sonnei	2022	202204	All other adults	CC152	NA	NA	NA	NA	-	aadA-1b[v]	-	mdf(A)*;sat2A	dfrA-1	-	-	-	No metadata	1	3	496	1102	2052	2564	4611
SRR21918577	No metadata	3.6.1.1.2	1.1.1.1.377.394.4565	221760	221760	147566	98748	698	385	364	305	305	305	305	305	305	1	28	402	S. sonnei	2022	202203	pMSM	0	Yes	Yes	Yes	Yes	CTX-M-27	aph(6)-Id,strB;aadA-5	gyrA_EC2[83:S-L;87:D-G];parC_EC2[80:S-I];qnrB-19	erm(B)[v];mdf(A)*;mph-(A);strA[v];sat2A	dfrA-1[v];dfrA-17	tet(A)-1[u]	sul-2[v];sul-1[v]	-	No metadata	1	1	1	1	377	394	4565
SRR21918578	No metadata	3.6.3	1.1.29.49.1148.2544.4575	215691	215691	197313	53008	20662	368	364	305	305	305	305	305	305	1	20	403	S. sonnei	2022	202203	Child	CC152	Yes	NA	Yes	NA	CTX-M-15	aph(6)-Id,strB	gyrA_EC2[87:D-Y];qnrS-1	mdf(A)*;mph-(A);strA[v];sat2A	dfrA-1	tet(A)-1[u]	sul-2[v]	-	No metadata	1	1	29	49	1148	2544	4575
SRR21918582	No metadata	3.6.1.1.2	1.1.1.1.377.394.4566	221763	208920	147566	98748	698	385	364	305	305	305	305	305	305	1	59	47	S. sonnei	2022	202203	All other adults	0	Yes	Yes	Yes	Yes	CTX-M-27	aph(6)-Id,strB;aadA-5	gyrA_EC2[83:S-L;87:D-G];parC_EC2[80:S-I];qnrB-19	erm(B)[v];mdf(A)*;mph-(A);strA[v];sat2A	dfrA-1[v];dfrA-17	tet(A)-1[u]	sul-2[v];sul-1[v]	-	No metadata	1	1	1	1	377	394	4566
SRR21918586	No metadata	3.7.30.1	1.3.79.271.324.2796.4608	215690	215690	215690	22716	22716	22716	305	305	305	305	305	305	305	1	11	404	S. sonnei	2022	202204	All other adults	CC152	Yes	NA	NA	NA	DHA-1	-	qnrB-4	mdf(A)*;mph-(A);sat2A	dfrA-1;dfrA-17	-	sul-1[v]	-	No metadata	1	3	79	271	324	2796	4608
SRR21918588	No metadata	3.7.25	1.3.3.1095.2209.2781.4579	215696	215696	215696	182790	37418	365	305	305	305	305	305	305	305	1	7	405	S. sonnei	2022	202203	All other adults	CC152	Yes	NA	Yes	NA	CTX-M-15	aph(6)-Id,strB;aadA-5	qnrS-1	mph-(A);mdf(A)*;strA;sat2A	dfrA-1;dfrA-17	tet(A)-1[u]	sul-2[v];sul-1[v]	-	No metadata	1	3	3	1095	2209	2781	4579
SRR21934102	No metadata	3.6.1.1	1.1.1.342.2202.2770.4551	216656	216656	216656	216656	21086	385	364	305	305	305	305	305	305	1	8	406	S. sonnei	2022	202203	Child	CC152	NA	Yes	NA	NA	-	-	gyrA_EC2[83:S-L;87:D-G];parC_EC2[80:S-I]	mdf(A)*;sat2A	dfrA-1[v]	-	-	-	No metadata	1	1	1	342	2202	2770	4551
SRR21934107	No metadata	3.6.2	1.1.43.703.2210.2783.4582	216652	216652	180048	26701	26701	509	364	305	305	305	305	305	305	1	16	407	S. sonnei	2022	202203	Child	CC152	NA	NA	NA	NA	-	aph(6)-Id,strB	-	mdf(A)*;strA[v];sat2A	dfrA-1	tet(A)-1[u]	sul-2[v]	-	No metadata	1	1	43	703	2210	2783	4582
SRR21986763	No metadata	3.6.2	1.1.43.151.2037.2799.4614	217954	217954	217954	175478	6074	378	364	305	305	305	305	305	305	1	50	408	S. sonnei	2022	202204	All other adults	CC152	NA	NA	NA	NA	-	-	-	mdf(A)*;sat2A	dfrA-1	-	-	-	No metadata	1	1	43	151	2037	2799	4614
SRR21986792	No metadata	3.7.29.1.4.1	1.3.197.460.2219.2794.4615	217959	217959	215672	215672	35769	35769	305	305	305	305	305	305	305	1	24	10	S. sonnei	2022	202204	pMSM	CC152	NA	NA	NA	NA	-	aph(6)-Id,strB;aadA-1b[v]	gyrA_EC2[83:S-L]	mdf(A)*;strA;sat2A	dfrA-1	tet(A)-1[v]	sul-2[v]	-	No metadata	1	3	197	460	2219	2794	4615
SRR22006720	No metadata	3.7.17	1.3.496.1102.2052.2564.4611	218173	182516	181425	181425	127952	127952	305	305	305	305	305	305	305	1	51	22	S. sonnei	2022	202204	All other adults	CC152	NA	NA	NA	NA	-	aadA-1b[v]	-	mdf(A)*;sat2A	dfrA-1	-	-	-	No metadata	1	3	496	1102	2052	2564	4611
SRR22016539	No metadata	3.7.17	1.3.496.1102.2230.2809.4632	218436	218436	218436	181425	127952	127952	305	305	305	305	305	305	305	1	53	409	S. sonnei	2022	202204	All other adults	CC152	NA	NA	NA	NA	-	aadA-1b[v]	-	mdf(A)*;sat2A	dfrA-1	-	-	-	No metadata	1	3	496	1102	2230	2809	4632
SRR22016543	No metadata	3.7	1.21.32.1161.2222.2800.4618	218438	218438	218438	218438	218438	20927	305	305	305	305	305	305	305	1	25	36	S. sonnei	2022	202204	Child	CC152	NA	NA	Yes	NA	CTX-M-15	aph(6)-Id,strB;aadA-1b[v]	qnrS-1	mdf(A)*;strA;sat2A	dfrA-1	tet(A)-1[u]	sul-2[v]	-	No metadata	1	21	32	1161	2222	2800	4618
SRR22016544	No metadata	3.6.3	1.1.29.49.2187.2751.4631	218437	218437	208914	198582	20662	368	364	305	305	305	305	305	305	1	33	14	S. sonnei	2022	202204	Child	CC152	Yes	NA	Yes	NA	CTX-M-15	aph(6)-Id,strB	gyrA_EC2[87:D-Y];qnrS-1	mdf(A)*;mph-(A);strA[v];sat2A	dfrA-1	tet(A)-1[u]	sul-2[v]	-	No metadata	1	1	29	49	2187	2751	4631
SRR22016545	No metadata	3.7.18	1.3.11.843.1433.2806.4626	218439	218439	218439	65690	65690	363	305	305	305	305	305	305	305	1	13	410	S. sonnei	2022	202203	pMSM	CC152	NA	NA	NA	NA	-	aadA-1b[v]	qnrB-19	mdf(A)*;sat2A	dfrA-1	-	-	-	No metadata	1	3	11	843	1433	2806	4626
SRR22016546	No metadata	3.6.1	1.1.1.38.2127.2668.4628	218443	218443	197162	197162	197162	464	364	305	305	305	305	305	305	1	13	411	S. sonnei	2022	202204	pMSM	CC152	NA	NA	NA	NA	-	aph(6)-Id,strB	gyrA_EC2[83:S-L]	mdf(A)*;strA[v];sat2A	dfrA-1[v]	tet(A)-1[u]	sul-2[v]	-	No metadata	1	1	1	38	2127	2668	4628
SRR22016547	No metadata	3.6.3	1.1.29.49.1148.2551.4627	218440	218440	218440	53008	20662	368	364	305	305	305	305	305	305	1	17	8	S. sonnei	2022	202204	Child	CC152	Yes	NA	Yes	NA	CTX-M-15	aph(6)-Id,strB	gyrA_EC2[87:D-Y];qnrS-1	mdf(A)*;mph-(A);strA[v];sat2A	dfrA-1	tet(A)-1[u]	sul-2[v]	-	No metadata	1	1	29	49	1148	2551	4627
SRR22016548	No metadata	3.7.17	1.3.496.1102.2052.2564.4611	218444	182516	181425	181425	127952	127952	305	305	305	305	305	305	305	1	53	23	S. sonnei	2022	202204	All other adults	CC152	NA	NA	NA	NA	NA	NA	0	NA	NA	NA	NA	NA	No metadata	1	3	496	1102	2052	2564	4611
SRR22016552	No metadata	3.6.1.1	1.1.1.1163.2225.2803.4622	218446	218446	218446	218446	218446	385	364	305	305	305	305	305	305	1	27	35	S. sonnei	2022	202204	Child	CC152	NA	Yes	NA	NA	-	-	gyrA_EC2[83:S-L;87:D-G];parC_EC2[80:S-I]	mdf(A)*;sat2A	dfrA-1[v]	-	-	-	No metadata	1	1	1	1163	2225	2803	4622
SRR22016556	No metadata	3.6.1.1	1.1.1.1165.2227.2805.4625	218447	218447	218447	218447	218447	385	364	305	305	305	305	305	305	1	27	35	S. sonnei	2022	202204	All other adults	CC152	NA	Yes	NA	NA	-	aph(6)-Id,strB	gyrA_EC2[83:S-L;87:D-G];parC_EC2[80:S-I]	mdf(A)*;strA[v];sat2A	dfrA-1[v]	tet(A)-1[u]	sul-2[v]	-	No metadata	1	1	1	1165	2227	2805	4625
SRR22016557	No metadata	3.6.1.1	1.1.1.829.2228.2807.4629	218448	218448	218448	218448	197161	67456	364	305	305	305	305	305	305	1	36	412	S. sonnei	2022	202204	Child	CC152	NA	Yes	NA	NA	-	aph(6)-Id,strB	gyrA_EC2[83:S-L;87:D-G];parC_EC2[80:S-I]	mdf(A)*;strA[v];sat2A	dfrA-1[v]	tet(A)-1[u]	sul-2[v]	-	No metadata	1	1	1	829	2228	2807	4629
SRR22016558	No metadata	3.6.1.1	1.1.1.829.2228.2807.4629	218450	218448	218448	218448	197161	67456	364	305	305	305	305	305	305	1	36	25	S. sonnei	2022	202204	Child	CC152	NA	Yes	NA	NA	-	aph(6)-Id,strB	gyrA_EC2[83:S-L;87:D-G];parC_EC2[80:S-I]	mdf(A)*;strA[v];sat2A	dfrA-1[v]	tet(A)-1[u]	sul-2[v]	-	No metadata	1	1	1	829	2228	2807	4629
SRR22016562	No metadata	3.6.1.1	1.1.1.1.2186.2750.4634	218451	218451	211215	211215	209914	385	364	305	305	305	305	305	305	1	8	413	S. sonnei	2022	202204	Child	CC152	NA	Yes	NA	NA	-	-	gyrA_EC2[83:S-L;87:D-G];parC_EC2[80:S-I]	mdf(A)*;sat2A	dfrA-1[v]	-	-	-	No metadata	1	1	1	1	2186	2750	4634
SRR22016564	No metadata	3.6.3	1.1.29.49.2187.2769.4617	218449	218449	208437	205863	20662	368	364	305	305	305	305	305	305	1	33	14	S. sonnei	2022	202204	All other adults	CC152	Yes	NA	Yes	NA	CTX-M-15	aph(6)-Id,strB	gyrA_EC2[87:D-Y];qnrS-1	mdf(A)*;mph-(A);strA[v];sat2A	dfrA-1	tet(A)-1[u]	sul-2[v]	-	No metadata	1	1	29	49	2187	2769	4617
SRR22016570	No metadata	3.7.18	1.3.11.16.2223.2801.4619	218452	218452	218452	218452	218452	363	305	305	305	305	305	305	305	1	6	7	S. sonnei	2022	202204	All other adults	CC152	NA	NA	NA	NA	-	aadA-1b[v];aph(6)-Id,strB	qnrB-19	mdf(A)*;strA;sat2A	dfrA-1	tet(A)-1[u]	sul-2[v]	-	No metadata	1	3	11	16	2223	2801	4619
SRR22016572	No metadata	3.6.3	1.1.29.49.2187.2769.4616	218455	218455	208437	205863	20662	368	364	305	305	305	305	305	305	1	20	18	S. sonnei	2022	202204	All other adults	CC152	Yes	NA	Yes	NA	CTX-M-15	aph(6)-Id,strB	gyrA_EC2[87:D-Y];qnrS-1	mdf(A)*;mph-(A);strA[v];sat2A	dfrA-1	tet(A)-1[u]	sul-2[v]	-	No metadata	1	1	29	49	2187	2769	4616
SRR22016573	No metadata	3.7.17	1.3.496.1102.2052.2564.4621	218453	182516	181425	181425	127952	127952	305	305	305	305	305	305	305	1	70	21	S. sonnei	2022	202204	All other adults	CC152	NA	NA	NA	NA	-	aadA-1b[v]	-	mdf(A)*;sat2A	dfrA-1	-	-	-	No metadata	1	3	496	1102	2052	2564	4621
SRR22016574	No metadata	3.6.1.1.2	1.1.1.1.377.394.4136	218454	182361	147566	98748	698	385	364	305	305	305	305	305	305	1	59	47	S. sonnei	2022	202204	pMSM	CC152	NA	Yes	Yes	NA	CTX-M-27;TEM-117-p*	aph(6)-Id,strB	gyrA_EC2[83:S-L;87:D-G];parC_EC2[80:S-I];qnrB-19	mdf(A)*;strA[v];sat2A	dfrA-1[v]	tet(A)-1[u]	sul-2[v]	-	No metadata	1	1	1	1	377	394	4136
SRR22016576	No metadata	3.7.25	1.3.3.1164.2226.2804.4623	218459	218459	218459	127002	365	365	305	305	305	305	305	305	305	1	48	15	S. sonnei	2022	202203	All other adults	CC152	NA	NA	Yes	NA	CTX-M-15	aadA-1b[v];aph(6)-Id,strB	qnrS-1	mdf(A)*;strA;sat2A	dfrA-1	tet(A)-1[u]	sul-2[v]	-	No metadata	1	3	3	1164	2226	2804	4623
SRR22016586	No metadata	3.6.1	1.1.1.38.2123.2662.4633	218456	218456	218456	197127	464	464	364	305	305	305	305	305	305	1	27	35	S. sonnei	2022	202204	All other adults	CC152	NA	NA	NA	NA	-	aph(6)-Id,strB	gyrA_EC2[83:S-L]	mdf(A)*;strA[v];sat2A	dfrA-1[v]	tet(A)-1[u]	sul-2[v]	-	No metadata	1	1	1	38	2123	2662	4633
SRR22084797	No metadata	3.7.25	1.3.3.3.2131.2729.4652	219283	219283	209508	127002	365	365	305	305	305	305	305	305	305	1	10	13	S. sonnei	2022	202203	All other adults	CC152	NA	NA	Yes	NA	CTX-M-15	aadA-1b[v];aph(6)-Id,strB	qnrS-1	mdf(A)*;strA;sat2A	dfrA-1	tet(A)-1[u]	sul-2[v]	-	No metadata	1	3	3	3	2131	2729	4652
SRR22084805	No metadata	3.7.25	1.3.3.3.341.2815.4647	219377	219377	219377	98343	373	365	305	305	305	305	305	305	305	1	31	414	S. sonnei	2022	202204	pMSM	CC152	NA	NA	NA	NA	NA	NA	0	NA	NA	NA	NA	NA	No metadata	1	3	3	3	341	2815	4647
SRR22085050	No metadata	3.7.17	1.3.496.1102.2052.2564.4611	219376	182516	181425	181425	127952	127952	305	305	305	305	305	305	305	1	53	23	S. sonnei	2022	202204	All other adults	CC152	NA	NA	NA	NA	-	aadA-1b[v]	-	mdf(A)*;sat2A	dfrA-1	-	-	-	No metadata	1	3	496	1102	2052	2564	4611
SRR22085112	No metadata	3.6.3	1.1.29.49.2234.2814.4644	219379	219379	219379	219379	20662	368	364	305	305	305	305	305	305	1	20	415	S. sonnei	2022	202204	Child	CC152	Yes	NA	Yes	NA	CTX-M-15	aph(6)-Id,strB	gyrA_EC2[87:D-Y];qnrS-1	mdf(A)*;mph-(A);strA[v];sat2A	dfrA-1	tet(A)-1[u]	sul-2[v]	-	No metadata	1	1	29	49	2234	2814	4644
SRR22085117	No metadata	3.7.17	1.3.496.1102.2052.2564.4732	219380	189060	181425	181425	127952	127952	305	305	305	305	305	305	305	1	70	21	S. sonnei	2022	202204	All other adults	CC152	NA	NA	NA	NA	-	aadA-1b[v]	-	mdf(A)*;sat2A	dfrA-1	-	-	-	No metadata	1	3	496	1102	2052	2564	4732
SRR22085118	No metadata	3.7.25	1.3.3.3.2232.2811.4638	219382	219382	219382	219382	373	365	305	305	305	305	305	305	305	1	47	416	S. sonnei	2022	202204	All other adults	CC152	NA	NA	Yes	NA	CTX-M-15	aadA-1b[v]	qnrS-1	mdf(A)*;sat2A	dfrA-1	-	-	-	No metadata	1	3	3	3	2232	2811	4638
SRR22085120	No metadata	3.6.1.1	1.1.1.1160.2220.2813.4643	219381	219381	219381	219381	219381	385	364	305	305	305	305	305	305	1	27	35	S. sonnei	2022	202204	All other adults	CC152	NA	Yes	Yes	NA	CTX-M-55	aph(6)-Id,strB	gyrA_EC2[83:S-L;87:D-G];parC_EC2[80:S-I]	mdf(A)*;strA[v];sat2A	dfrA-1[v]	tet(A)-1[u]	sul-2[v]	-	No metadata	1	1	1	1160	2220	2813	4643
SRR22085121	No metadata	3.7.30.1	1.3.79.271.324.2796.4608	219378	219378	215690	22716	22716	22716	305	305	305	305	305	305	305	1	11	417	S. sonnei	2022	202204	All other adults	CC152	Yes	NA	NA	NA	DHA-1	-	qnrB-4	mdf(A)*;mph-(A);sat2A	dfrA-1;dfrA-17	-	sul-1[v]	-	No metadata	1	3	79	271	324	2796	4608
SRR22085123	No metadata	3.7.30.1	1.3.79.271.324.2796.4608	219387	219387	215690	22716	22716	22716	305	305	305	305	305	305	305	1	25	418	S. sonnei	2022	202204	All other adults	CC152	Yes	NA	NA	NA	DHA-1	-	qnrB-4	mdf(A)*;mph-(A);sat2A	dfrA-1;dfrA-17	-	sul-1[v]	-	No metadata	1	3	79	271	324	2796	4608
SRR22085124	No metadata	3.7.30.1	1.3.79.271.324.2796.4608	219385	219385	215690	22716	22716	22716	305	305	305	305	305	305	305	1	11	419	S. sonnei	2022	202204	All other adults	CC152	Yes	NA	NA	NA	DHA-1	-	qnrB-4	mdf(A)*;mph-(A);sat2A	dfrA-1;dfrA-17	-	sul-1[v]	-	No metadata	1	3	79	271	324	2796	4608
SRR22085129	No metadata	3.6.3	1.1.29.49.2187.2769.4637	219383	219383	208437	205863	20662	368	364	305	305	305	305	305	305	1	20	18	S. sonnei	2022	202204	All other adults	CC152	Yes	NA	Yes	NA	CTX-M-15	aph(6)-Id,strB	gyrA_EC2[87:D-Y];qnrS-1	mdf(A)*;mph-(A);strA[v];sat2A	dfrA-1	tet(A)-1[u]	sul-2[v]	-	No metadata	1	1	29	49	2187	2769	4637
SRR22085131	No metadata	3.6.3	1.1.29.49.1148.2544.4645	219386	219386	197313	53008	20662	368	364	305	305	305	305	305	305	1	20	18	S. sonnei	2022	202204	Child	CC152	Yes	NA	Yes	NA	CTX-M-15	aph(6)-Id,strB	gyrA_EC2[87:D-Y];qnrS-1	mdf(A)*;mph-(A);strA[v];sat2A	dfrA-1	tet(A)-1[u]	sul-2[v]	-	No metadata	1	1	29	49	1148	2544	4645
SRR22085142	No metadata	3.7.17	1.3.496.1102.2052.2564.4611	219389	182516	181425	181425	127952	127952	305	305	305	305	305	305	305	1	53	23	S. sonnei	2022	202204	All other adults	CC152	NA	NA	NA	NA	-	aadA-1b[v]	-	mdf(A)*;sat2A	dfrA-1	-	-	-	No metadata	1	3	496	1102	2052	2564	4611
SRR22085147	No metadata	3.7.17	1.3.496.1102.2052.2564.4636	219388	219388	181425	181425	127952	127952	305	305	305	305	305	305	305	1	53	23	S. sonnei	2022	202204	Unknown	CC152	NA	NA	NA	NA	-	aadA-1b[v]	-	mdf(A)*;sat2A	dfrA-1	-	-	-	No metadata	1	3	496	1102	2052	2564	4636
SRR22085174	No metadata	3.7.17	1.3.496.1102.2052.2564.4611	219391	182516	181425	181425	127952	127952	305	305	305	305	305	305	305	1	53	23	S. sonnei	2022	202204	All other adults	CC152	NA	NA	NA	NA	-	aadA-1b[v]	-	mdf(A)*;sat2A	dfrA-1	-	-	-	No metadata	1	3	496	1102	2052	2564	4611
SRR22085175	No metadata	3.7.18	1.3.11.843.1433.2621.4642	219390	219390	68250	65690	65690	363	305	305	305	305	305	305	305	1	22	9	S. sonnei	2022	202204	pMSM	CC152	NA	NA	NA	NA	-	aadA-1b[v];aph(6)-Id,strB	-	mdf(A)*;strA;sat2A	dfrA-1	tet(A)-1[u]	sul-2[v]	-	No metadata	1	3	11	843	1433	2621	4642
SRR22085180	No metadata	3.6.1.1	1.1.1.1.2233.2812.4639	219394	219394	219394	219394	219394	385	364	305	305	305	305	305	305	1	22	9	S. sonnei	2022	202204	All other adults	CC152	NA	Yes	NA	NA	-	-	gyrA_EC2[83:S-L;87:D-G];parC_EC2[80:S-I]	mdf(A)*;sat2A	dfrA-1[v]	-	-	-	No metadata	1	1	1	1	2233	2812	4639
SRR22085187	No metadata	3.7.17	1.3.496.1102.2052.2564.4611	219397	182516	181425	181425	127952	127952	305	305	305	305	305	305	305	1	53	23	S. sonnei	2022	202204	All other adults	CC152	NA	NA	NA	NA	-	aadA-1b[v]	-	mdf(A)*;sat2A	dfrA-1	-	-	-	No metadata	1	3	496	1102	2052	2564	4611
SRR22085188	No metadata	3.7.18	1.3.11.843.1433.2621.4648	219395	219395	68250	65690	65690	363	305	305	305	305	305	305	305	1	13	420	S. sonnei	2022	202204	All other adults	CC152	NA	NA	NA	NA	-	aadA-1b[v]	qnrB-19	mdf(A)*;sat2A	dfrA-1	-	-	-	No metadata	1	3	11	843	1433	2621	4648
SRR22085209	No metadata	3.6.1.1	1.1.1.1159.2218.2793.4641	219392	219392	219392	219392	219392	385	364	305	305	305	305	305	305	1	69	421	S. sonnei	2022	202204	pMSM	CC152	NA	Yes	NA	NA	-	aph(6)-Id,strB	gyrA_EC2[83:S-L;87:D-G];parC_EC2[80:S-I]	mdf(A)*;strA[v];sat2A	dfrA-1[v]	tet(A)-1[u]	sul-2[v]	-	No metadata	1	1	1	1159	2218	2793	4641
SRR22085214	No metadata	3.7.17	1.3.496.1102.2052.2564.4611	215452	182516	181425	181425	127952	127952	305	305	305	305	305	305	305	1	53	23	S. sonnei	2022	202204	All other adults	CC152	NA	NA	NA	NA	-	aadA-1b[v]	-	mdf(A)*;sat2A	dfrA-1	-	-	-	No metadata	1	3	496	1102	2052	2564	4611
SRR22085217	No metadata	3.7.17	1.3.496.1102.2052.2564.4640	219396	219396	181425	181425	127952	127952	305	305	305	305	305	305	305	1	51	22	S. sonnei	2022	202204	All other adults	CC152	NA	NA	NA	NA	-	aadA-1b[v]	-	mdf(A)*;sat2A	dfrA-1	-	-	-	No metadata	1	3	496	1102	2052	2564	4640
SRR22085222	No metadata	3.6.1.1.2	1.1.1.1.377.394.4651	219399	219399	147566	98748	698	385	364	305	305	305	305	305	305	1	59	47	S. sonnei	2022	202204	pMSM	CC152	Yes	Yes	Yes	Yes	CTX-M-27	aadA-5	gyrA_EC2[83:S-L;87:D-G];parC_EC2[80:S-I];qnrB-19	erm(B)[v];mdf(A)*;mph-(A);sat2A	dfrA-17;dfrA-1[v]	-	sul-1[v]	-	No metadata	1	1	1	1	377	394	4651
SRR22096613	No metadata	3.7.17	1.3.496.1102.2052.2564.4655	219402	219402	181425	181425	127952	127952	305	305	305	305	305	305	305	1	53	23	S. sonnei	2022	202204	All other adults	CC152	NA	NA	NA	NA	-	aadA-1b[v]	-	mdf(A)*;sat2A	dfrA-1	-	-	-	No metadata	1	3	496	1102	2052	2564	4655
SRR22096630	No metadata	3.6.1.1	1.1.1.338.2119.2656.4657	219288	219288	219288	219288	30608	30608	364	305	305	305	305	305	305	1	36	25	S. sonnei	2022	202203	pMSM	CC152	NA	Yes	NA	NA	-	-	gyrA_EC2[83:S-L;87:D-N];parC_EC2[80:S-I]	mdf(A)*;sat2A	dfrA-1[v]	-	-	-	No metadata	1	1	1	338	2119	2656	4657
SRR22096631	No metadata	3.7.17	1.3.496.1102.2052.2564.4611	219290	182516	181425	181425	127952	127952	305	305	305	305	305	305	305	1	53	23	S. sonnei	2022	202204	Child	CC152	NA	NA	NA	NA	-	aadA-1b[v]	-	mdf(A)*;sat2A	dfrA-1	-	-	-	No metadata	1	3	496	1102	2052	2564	4611
SRR22096634	No metadata	3.6.2	1.1.43.151.2037.2810.4656	219287	219287	219287	175478	6074	378	364	305	305	305	305	305	305	1	27	35	S. sonnei	2022	202203	pMSM	CC152	NA	NA	NA	NA	-	-	-	mdf(A)*;sat2A	dfrA-1	-	-	-	No metadata	1	1	43	151	2037	2810	4656
SRR22096635	No metadata	3.7.17	1.3.496.1102.2052.2564.4654	219401	219401	181425	181425	127952	127952	305	305	305	305	305	305	305	1	53	23	S. sonnei	2022	202204	pMSM	CC152	NA	NA	NA	NA	-	aadA-1b[v]	-	mdf(A)*;sat2A	dfrA-1	-	-	-	No metadata	1	3	496	1102	2052	2564	4654
SRR22096636	No metadata	3.7.17	1.3.496.1102.2052.2564.4611	219289	182516	181425	181425	127952	127952	305	305	305	305	305	305	305	1	53	23	S. sonnei	2022	202204	pMSM	CC152	NA	NA	NA	NA	-	aadA-1b[v]	-	mdf(A)*;sat2A	dfrA-1	-	-	-	No metadata	1	3	496	1102	2052	2564	4611
SRR22096637	No metadata	3.7.25	1.3.3.3.341.2817.4653	219286	219286	219286	107030	373	365	305	305	305	305	305	305	305	1	7	16	S. sonnei	2022	202204	All other adults	CC152	NA	NA	Yes	NA	CTX-M-15	aadA-1b[v];aph(6)-Id,strB	qnrS-1	mdf(A)*;strA;sat2A	dfrA-1	tet(A)-1[u]	sul-2[v]	-	No metadata	1	3	3	3	341	2817	4653
SRR22096638	No metadata	3.7.17	1.3.496.1102.2052.2564.4611	219291	182516	181425	181425	127952	127952	305	305	305	305	305	305	305	1	53	23	S. sonnei	2022	202204	All other adults	CC152	NA	NA	NA	NA	-	aadA-1b[v]	-	mdf(A)*;sat2A	dfrA-1	-	-	-	No metadata	1	3	496	1102	2052	2564	4611
SRR22099605	No metadata	3.7.18	1.3.11.843.1433.2621.4663	219499	219499	219499	65690	65690	363	305	305	305	305	305	305	305	1	13	422	S. sonnei	2022	202204	All other adults	CC152	NA	NA	NA	NA	-	aadA-1b[v];aph(6)-Id,strB	qnrB-19	mdf(A)*;strA;sat2A	dfrA-1	tet(A)-1[u]	sul-2[v]	-	No metadata	1	3	11	843	1433	2621	4663
SRR22099606	No metadata	3.6.1.1	1.1.1.988.2236.2818.4665	219498	219498	219498	219498	95140	385	364	305	305	305	305	305	305	1	17	8	S. sonnei	2022	202204	Child	CC152	Yes	Yes	Yes	Yes	CTX-M-15	aadA-5	gyrA_EC2[83:S-L;87:D-G];parC_EC2[80:S-I];qnrS-1	mdf(A)*;mph-(A);sat2A	dfrA-1[v];dfrA-17	-	sul-1[v]	-	No metadata	1	1	1	988	2236	2818	4665
SRR22099609	No metadata	3.7.17	1.3.496.1102.2052.2564.4666	215452	182516	181425	181425	127952	127952	305	305	305	305	305	305	305	1	53	423	S. sonnei	2022	202204	All other adults	CC152	NA	NA	NA	NA	-	aadA-1b[v]	-	mdf(A)*;sat2A	dfrA-1	-	-	-	No metadata	1	3	496	1102	2052	2564	4666
SRR22099614	No metadata	3.7.17	1.3.496.1102.2052.2564.4714	219501	189060	181425	181425	127952	127952	305	305	305	305	305	305	305	1	70	21	S. sonnei	2022	202204	All other adults	CC152	NA	NA	NA	NA	-	aadA-1b[v]	-	mdf(A)*;sat2A	dfrA-1	-	-	-	No metadata	1	3	496	1102	2052	2564	4714
SRR22099617	No metadata	3.7.17	1.3.496.1102.2052.2564.4659	215452	182516	181425	181425	127952	127952	305	305	305	305	305	305	305	1	53	23	S. sonnei	2022	202204	All other adults	CC152	NA	NA	NA	NA	-	aadA-1b[v]	-	mdf(A)*;sat2A	dfrA-1	-	-	-	No metadata	1	3	496	1102	2052	2564	4659
SRR22099624	No metadata	3.7.17	1.3.496.1102.2052.2564.4716	219502	189060	181425	181425	127952	127952	305	305	305	305	305	305	305	1	70	21	S. sonnei	2022	202204	pMSM	CC152	NA	NA	NA	NA	-	aadA-1b[v]	-	mdf(A)*;sat2A	dfrA-1	-	-	-	No metadata	1	3	496	1102	2052	2564	4716
SRR22099854	No metadata	3.7.17	1.3.496.1102.2052.2564.4499	219503	219503	181425	181425	127952	127952	305	305	305	305	305	305	305	1	53	23	S. sonnei	2022	202204	All other adults	CC152	NA	NA	NA	NA	-	aadA-1b[v]	-	mdf(A)*;sat2A	dfrA-1	-	-	-	No metadata	1	3	496	1102	2052	2564	4499
SRR22099855	No metadata	3.7.21	1.3.20.904.2216.2791.4664	219505	215466	215466	188709	68872	395	305	305	305	305	305	305	305	1	37	424	S. sonnei	2022	202204	pMSM	CC152	NA	NA	NA	NA	-	aadA-1b[v]	gyrA_EC2[83:S-L]	mdf(A)*;sat2A	dfrA-1	-	-	-	No metadata	1	3	20	904	2216	2791	4664
SRR22133325	No metadata	3.7.17	1.3.496.1102.2052.2564.4611	219577	182516	181425	181425	127952	127952	305	305	305	305	305	305	305	1	51	22	S. sonnei	2022	202204	All other adults	CC152	NA	NA	NA	NA	-	aadA-1b[v]	-	mdf(A)*;sat2A	dfrA-1	-	-	-	No metadata	1	3	496	1102	2052	2564	4611
SRR22133371	No metadata	3.6.1.1	1.1.1.1.1814.2629.4668	219585	197011	194851	194512	21099	21099	364	305	305	305	305	305	305	1	71	425	S. sonnei	2022	202204	pMSM	CC152	Yes	Yes	Yes	Yes	CTX-M-15	aadA-5	gyrA_EC2[83:S-L;87:D-G];parC_EC2[80:S-I]	erm(B)[v];mph-(A);mdf(A)*;sat2A	dfrA-17;dfrA-1[v]	tet(A)[v]	sul-2[v];sul-1[v]	-	No metadata	1	1	1	1	1814	2629	4668
SRR22133375	No metadata	3.7.17	1.3.496.1102.2052.2564.4611	219581	182516	181425	181425	127952	127952	305	305	305	305	305	305	305	1	53	23	S. sonnei	2022	202204	All other adults	CC152	NA	NA	NA	NA	-	aadA-1b[v]	-	mdf(A)*;sat2A	dfrA-1	-	-	-	No metadata	1	3	496	1102	2052	2564	4611
SRR22133378	No metadata	3.6.1.1.2	1.1.1.1.377.394.4670	219584	219584	147566	98748	698	385	364	305	305	305	305	305	305	1	59	47	S. sonnei	2022	202204	pMSM	CC152	Yes	Yes	Yes	Yes	CTX-M-27	aadA-5	gyrA_EC2[83:S-L;87:D-G];parC_EC2[80:S-I];qnrB-19	erm(B)[v];mph-(A);mdf(A)*;sat2A	dfrA-1[v];dfrA-17	-	sul-1[v]	-	No metadata	1	1	1	1	377	394	4670
SRR22133383	No metadata	3.6.2	1.1.18.26.2237.2820.4667	219583	219583	219583	20886	20886	378	364	305	305	305	305	305	305	1	51	426	S. sonnei	2022	202204	All other adults	CC152	NA	NA	NA	NA	NA	NA	0	NA	NA	NA	NA	NA	No metadata	1	1	18	26	2237	2820	4667
SRR22133386	No metadata	3.7.17	1.3.496.1102.2052.2564.4611	215452	182516	181425	181425	127952	127952	305	305	305	305	305	305	305	1	53	23	S. sonnei	2022	202204	All other adults	CC152	NA	NA	NA	NA	-	aadA-1b[v]	-	mdf(A)*;sat2A	dfrA-1	-	-	-	No metadata	1	3	496	1102	2052	2564	4611
SRR22144408	No metadata	3.6.2	1.1.43.151.2238.2821.4669	219666	219666	219666	184778	6074	378	364	305	305	305	305	305	305	1	36	427	S. sonnei	2022	202204	All other adults	0	NA	NA	NA	NA	-	-	-	mdf(A)*;sat2A	dfrA-1	-	-	-	No metadata	1	1	43	151	2238	2821	4669
SRR22148692	No metadata	3.7.17	1.3.496.1102.2052.2564.4611	219397	182516	181425	181425	127952	127952	305	305	305	305	305	305	305	1	38	34	S. sonnei	2022	202204	Child	CC152	NA	NA	NA	NA	-	aadA-1b[v]	-	mdf(A)*;sat2A	dfrA-1	-	-	-	No metadata	1	3	496	1102	2052	2564	4611
SRR22148820	No metadata	3.7.17	1.3.496.1102.2052.2564.4611	219671	219671	181425	181425	127952	127952	305	305	305	305	305	305	305	1	53	23	S. sonnei	2022	202204	All other adults	CC152	NA	NA	NA	NA	-	aadA-1b[v]	-	mdf(A)*;sat2A	dfrA-1	-	-	-	No metadata	1	3	496	1102	2052	2564	4611
SRR22148822	No metadata	3.7.17	1.3.496.1102.2052.2564.4611	219668	219668	181425	181425	127952	127952	305	305	305	305	305	305	305	1	53	23	S. sonnei	2022	202204	All other adults	CC152	NA	NA	NA	NA	-	aadA-1b[v]	-	mdf(A)*;sat2A	dfrA-1	-	-	-	No metadata	1	3	496	1102	2052	2564	4611
SRR22179245	No metadata	3.6.3	1.1.29.49.2187.2751.4671	219725	219725	208914	198582	20662	368	364	305	305	305	305	305	305	1	33	428	S. sonnei	2022	202204	All other adults	CC152	Yes	NA	Yes	NA	CTX-M-15	aph(6)-Id,strB	gyrA_EC2[87:D-Y];qnrS-1	mdf(A)*;mph-(A);strA[v];sat2A	dfrA-1	tet(A)-1[u]	sul-2[v]	-	No metadata	1	1	29	49	2187	2751	4671
SRR22179360	No metadata	3.7.17	1.3.496.1102.2052.2564.4717	219731	189060	181425	181425	127952	127952	305	305	305	305	305	305	305	1	22	429	S. sonnei	2022	202204	All other adults	CC152	NA	NA	NA	NA	-	aadA-1b[v]	-	mdf(A)*;sat2A	dfrA-1	-	-	-	No metadata	1	3	496	1102	2052	2564	4717
SRR22179363	No metadata	3.6.2	1.1.18.26.2239.2822.4673	219729	219729	219729	219729	20878	378	364	305	305	305	305	305	305	1	49	38	S. sonnei	2022	202204	All other adults	CC152	NA	NA	NA	NA	-	-	-	mdf(A)*;sat2A	dfrA-1	-	-	-	No metadata	1	1	18	26	2239	2822	4673
SRR22179372	No metadata	3.7.25	1.3.3.3.341.2817.4674	219727	219727	219286	107030	373	365	305	305	305	305	305	305	305	1	7	16	S. sonnei	2022	202204	All other adults	CC152	NA	NA	Yes	NA	CTX-M-15	aadA-1b[v];aph(6)-Id,strB	qnrS-1	mdf(A)*;strA;sat2A	dfrA-1	tet(A)-1[u]	sul-2[v]	-	No metadata	1	3	3	3	341	2817	4674
SRR22179387	No metadata	3.7.17	1.3.496.1102.2052.2564.4611	219397	182516	181425	181425	127952	127952	305	305	305	305	305	305	305	1	51	22	S. sonnei	2022	202204	All other adults	CC152	NA	NA	NA	NA	-	aadA-1b[v]	-	mdf(A)*;sat2A	dfrA-1	-	-	-	No metadata	1	3	496	1102	2052	2564	4611
SRR22196900	No metadata	3.7.18	1.3.11.843.1433.2621.4663	219827	219827	219499	65690	65690	363	305	305	305	305	305	305	305	1	13	430	S. sonnei	2022	202204	All other adults	CC152	NA	NA	NA	NA	-	aadA-1b[v];aph(6)-Id,strB	qnrB-19	mdf(A)*;strA;sat2A	dfrA-1	tet(A)-1[u]	sul-2[v]	-	No metadata	1	3	11	843	1433	2621	4663
SRR22196902	No metadata	3.7.17	1.3.496.1102.2052.2564.4714	219829	189060	181425	181425	127952	127952	305	305	305	305	305	305	305	1	70	21	S. sonnei	2022	202204	All other adults	CC152	NA	NA	NA	NA	-	aadA-1b[v]	-	mdf(A)*;sat2A	dfrA-1	-	-	-	No metadata	1	3	496	1102	2052	2564	4714
SRR22196909	No metadata	3.7.17	1.3.496.1102.2052.2564.4714	219828	189060	181425	181425	127952	127952	305	305	305	305	305	305	305	1	70	21	S. sonnei	2022	202204	All other adults	CC152	NA	NA	NA	NA	-	aadA-1b[v]	-	mdf(A)*;sat2A	dfrA-1	-	-	-	No metadata	1	3	496	1102	2052	2564	4714
SRR22196941	No metadata	3.7.17	1.3.496.1102.2052.2564.4717	219831	189060	181425	181425	127952	127952	305	305	305	305	305	305	305	1	22	431	S. sonnei	2022	202204	All other adults	CC152	NA	NA	NA	NA	-	aadA-1b[v]	-	mdf(A)*;sat2A	dfrA-1	-	-	-	No metadata	1	3	496	1102	2052	2564	4717
SRR22206181	No metadata	3.7.25	1.3.3.3.341.2817.4674	219933	219727	219286	107030	373	365	305	305	305	305	305	305	305	1	7	432	S. sonnei	2022	202204	pMSM	CC152	NA	NA	Yes	NA	CTX-M-15	aph(6)-Id,strB;aadA-1b[v]	qnrS-1	mdf(A)*;strA;sat2A	dfrA-1	tet(A)-1[u]	sul-2[v]	-	No metadata	1	3	3	3	341	2817	4674
SRR22206182	No metadata	3.7.25	1.3.3.3.341.2817.4674	219934	219934	219286	107030	373	365	305	305	305	305	305	305	305	1	7	16	S. sonnei	2022	202204	All other adults	CC152	NA	NA	Yes	NA	CTX-M-15	aadA-1b[v];aph(6)-Id,strB	qnrS-1	mdf(A)*;sat2A;strA	dfrA-1	tet(A)-1[u]	sul-2[v]	-	No metadata	1	3	3	3	341	2817	4674
SRR22247562	No metadata	3.7.25	1.3.3.3.2152.2701.4446	220208	204538	204538	175492	373	365	305	305	305	305	305	305	305	1	7	16	S. sonnei	2022	202204	pMSM	CC152	NA	NA	Yes	NA	CTX-M-15	aadA-1b[v];aph(6)-Id,strB	qnrS-1	mdf(A)*;strA;sat2A	dfrA-1	tet(A)-1[u]	sul-2[v]	-	No metadata	1	3	3	3	2152	2701	4446
SRR22247589	No metadata	3.7.25	1.3.3.3.2240.2823.4676	220204	220204	220204	220204	193712	365	305	305	305	305	305	305	305	1	2	433	S. sonnei	2022	202204	All other adults	CC152	NA	NA	Yes	NA	CTX-M-15	aadA-1b[v];aph(6)-Id,strB	qnrS-1	mdf(A)*;strA;sat2A	dfrA-1	tet(A)-1[u]	sul-2[v]	-	No metadata	1	3	3	3	2240	2823	4676
SRR22247593	No metadata	3.7.17	1.3.496.1102.2052.2564.4611	220205	182516	181425	181425	127952	127952	305	305	305	305	305	305	305	1	53	23	S. sonnei	2022	202204	All other adults	CC152	NA	NA	NA	NA	-	aadA-1b[v]	-	mdf(A)*;sat2A	dfrA-1	-	-	-	No metadata	1	3	496	1102	2052	2564	4611
SRR22247641	No metadata	3.6.1.1	1.1.1.829.2228.2807.4629	220206	220206	218448	218448	197161	67456	364	305	305	305	305	305	305	1	36	25	S. sonnei	2022	202204	Child	CC152	NA	Yes	NA	NA	-	aph(6)-Id,strB	gyrA_EC2[83:S-L;87:D-G];parC_EC2[80:S-I]	mdf(A)*;strA[v];sat2A	dfrA-1[v]	tet(A)-1[u]	sul-2[v]	-	No metadata	1	1	1	829	2228	2807	4629
SRR22257037	No metadata	3.7.17	1.3.496.1102.2052.2564.4677	220623	182516	181425	181425	127952	127952	305	305	305	305	305	305	305	1	53	23	S. sonnei	2022	202204	All other adults	CC152	NA	NA	NA	NA	-	aadA-1b[v]	-	mdf(A)*;sat2A	dfrA-1	-	-	-	No metadata	1	3	496	1102	2052	2564	4677
SRR22270444	No metadata	3.7.17	1.3.496.1102.2052.2564.4733	220444	220444	181425	181425	127952	127952	305	305	305	305	305	305	305	1	70	21	S. sonnei	2022	202204	All other adults	CC152	NA	NA	NA	NA	-	aadA-1b[v]	-	mdf(A)*;sat2A	dfrA-1	-	-	-	No metadata	1	3	496	1102	2052	2564	4733
SRR22270447	No metadata	3.7.25	1.3.511.1166.2241.2825.4683	220448	220448	214212	127002	365	365	305	305	305	305	305	305	305	1	48	15	S. sonnei	2022	202204	Child	CC152	NA	NA	Yes	NA	CTX-M-15	aadA-1b[v];aph(6)-Id,strB	qnrS-1	mdf(A)*;strA;sat2A	dfrA-1	tet(A)-1[u]	sul-2[v]	-	No metadata	1	3	511	1166	2241	2825	4683
SRR22270448	No metadata	3.7.17	1.3.496.1102.2052.2564.4713	220450	220450	181425	181425	127952	127952	305	305	305	305	305	305	305	1	70	434	S. sonnei	2022	202204	All other adults	CC152	NA	NA	NA	NA	-	aadA-1b[v]	-	mdf(A)*;sat2A	dfrA-1	-	-	-	No metadata	1	3	496	1102	2052	2564	4713
SRR22270453	No metadata	3.7.18	1.3.11.843.1433.2824.4678	220443	220443	220443	65690	65690	363	305	305	305	305	305	305	305	1	11	435	S. sonnei	2022	202204	pMSM	CC152	NA	NA	NA	NA	-	aadA-1b[v];aph(6)-Id,strB	qnrB-19	mdf(A)*;strA;sat2A	dfrA-1	tet(A)-1[u]	sul-2[v]	-	No metadata	1	3	11	843	1433	2824	4678
SRR22270454	No metadata	3.6.3	1.1.29.49.2187.2769.4679	220447	210926	208437	205863	20662	368	364	305	305	305	305	305	305	1	32	436	S. sonnei	2022	202204	All other adults	CC152	Yes	NA	Yes	NA	CTX-M-15	aph(6)-Id,strB	gyrA_EC2[87:D-Y];qnrS-1	mdf(A)*;mph-(A);strA[v];sat2A	dfrA-1	tet(A)-1[u]	sul-2[v]	-	No metadata	1	1	29	49	2187	2769	4679
SRR22270457	No metadata	3.6.1.1.2	1.1.1.1.377.394.4136	220446	211863	147566	98748	698	385	364	305	305	305	305	305	305	1	59	47	S. sonnei	2022	202204	pMSM	CC152	Yes	Yes	Yes	Yes	CTX-M-27	aph(6)-Id,strB;aadA-5	gyrA_EC2[83:S-L;87:D-G];parC_EC2[80:S-I];qnrB-19	erm(B)[v];mdf(A)*;mph-(A);strA[v];sat2A	dfrA-1[v];dfrA-17	tet(A)-1[u]	sul-2[v];sul-1[v]	-	No metadata	1	1	1	1	377	394	4136
SRR22270462	No metadata	3.7.17	1.3.496.1102.2052.2564.4713	220451	220451	181425	181425	127952	127952	305	305	305	305	305	305	305	1	70	437	S. sonnei	2022	202204	All other adults	CC152	NA	NA	NA	NA	-	aadA-1b[v]	-	mdf(A)*;sat2A	dfrA-1	-	-	-	No metadata	1	3	496	1102	2052	2564	4713
SRR22270471	No metadata	3.6.1.1.2	1.1.1.1.377.394.4136	220456	211863	147566	98748	698	385	364	305	305	305	305	305	305	1	59	47	S. sonnei	2022	202204	pMSM	CC152	Yes	Yes	Yes	Yes	CTX-M-27	aph(6)-Id,strB;aadA-5	gyrA_EC2[83:S-L;87:D-G];parC_EC2[80:S-I];qnrB-19	erm(B)[v];mdf(A)*;mph-(A);strA[v];sat2A	dfrA-1[v];dfrA-17	tet(A)-1[u]	sul-2[v];sul-1[v]	-	No metadata	1	1	1	1	377	394	4136
SRR22270475	No metadata	3.7.25	1.3.3.3.2242.2826.4685	220455	220455	218442	218442	365	365	305	305	305	305	305	305	305	1	47	438	S. sonnei	2022	202204	Child	CC152	NA	NA	Yes	NA	CTX-M-15	aadA-1b[v];aph(6)-Id,strB	qnrS-1	mdf(A)*;strA;sat2A	dfrA-1	tet(A)-1[u]	sul-2[v]	-	No metadata	1	3	3	3	2242	2826	4685
SRR22270476	No metadata	3.7.18	1.3.11.843.2244.2828.4687	220454	220454	220454	220454	65690	363	305	305	305	305	305	305	305	1	50	439	S. sonnei	2022	202204	All other adults	CC152	NA	NA	NA	NA	-	aadA-1b[v];aph(6)-Id,strB	qnrB-19	mdf(A)*;strA;sat2A	dfrA-1	tet(A)-1[u]	sul-2[v]	-	No metadata	1	3	11	843	2244	2828	4687
SRR22270477	No metadata	3.6.1.1.2	1.1.1.1.377.394.4136	220457	211863	147566	98748	698	385	364	305	305	305	305	305	305	1	59	47	S. sonnei	2022	202204	pMSM	CC152	Yes	Yes	Yes	Yes	CTX-M-27	aph(6)-Id,strB;aadA-5	gyrA_EC2[83:S-L;87:D-G];parC_EC2[80:S-I];qnrB-19	erm(B)[v];mdf(A)*;mph-(A);strA[v];sat2A	dfrA-1[v];dfrA-17	tet(A)-1[u]	sul-2[v];sul-1[v]	-	No metadata	1	1	1	1	377	394	4136
SRR22270481	No metadata	3.7.17	1.3.496.1102.2052.2564.4714	220458	189060	181425	181425	127952	127952	305	305	305	305	305	305	305	1	70	21	S. sonnei	2022	202204	pMSM	CC152	NA	NA	NA	NA	-	aadA-1b[v]	-	mdf(A)*;sat2A	dfrA-1	-	-	-	No metadata	1	3	496	1102	2052	2564	4714
SRR22270485	No metadata	3.7.17	1.3.496.1102.2052.2564.4660	220463	219668	181425	181425	127952	127952	305	305	305	305	305	305	305	1	51	22	S. sonnei	2022	202204	All other adults	CC152	NA	NA	NA	NA	-	aadA-1b[v]	-	mdf(A)*;sat2A	dfrA-1	-	-	-	No metadata	1	3	496	1102	2052	2564	4660
SRR22270486	No metadata	3.7.17	1.3.496.1102.2052.2564.4684	220465	219668	181425	181425	127952	127952	305	305	305	305	305	305	305	1	53	440	S. sonnei	2022	202204	All other adults	CC152	NA	NA	NA	NA	-	aadA-1b[v]	-	mdf(A)*;sat2A	dfrA-1	-	-	-	No metadata	1	3	496	1102	2052	2564	4684
SRR22270491	No metadata	3.6.1.1.2	1.1.1.1.377.394.4136	220464	211863	147566	98748	698	385	364	305	305	305	305	305	305	1	59	47	S. sonnei	2022	202204	pMSM	CC152	Yes	Yes	Yes	Yes	CTX-M-27	aph(6)-Id,strB;aadA-5	gyrA_EC2[83:S-L;87:D-G];parC_EC2[80:S-I];qnrB-19	erm(B)[v];mdf(A)*;mph-(A);strA[v];sat2A	dfrA-1[v];dfrA-17	tet(A)-1[u]	sul-2[v];sul-1[v]	-	No metadata	1	1	1	1	377	394	4136
SRR22283199	No metadata	3.7.25	1.3.3.1095.2209.2781.4579	220555	220555	215696	182790	37418	365	305	305	305	305	305	305	305	1	10	13	S. sonnei	2022	202204	All other adults	0	Yes	NA	Yes	NA	CTX-M-15	aph(6)-Id,strB;aadA-5	qnrS-1	mdf(A)*;mph-(A);strA;sat2A	dfrA-1;dfrA-17	tet(A)-1[u]	sul-2[v];sul-1[v]	-	No metadata	1	3	3	1095	2209	2781	4579
SRR22283521	No metadata	3.7.17	1.3.496.1102.2052.2564.4713	220557	220557	181425	181425	127952	127952	305	305	305	305	305	305	305	1	70	21	S. sonnei	2022	202204	All other adults	CC152	NA	NA	NA	NA	-	aadA-1b[v]	-	mdf(A)*;sat2A	dfrA-1	-	-	-	No metadata	1	3	496	1102	2052	2564	4713
SRR22301794	No metadata	3.6.1	1.1.1.38.2127.2668.4690	220659	220659	197162	197162	197162	464	364	305	305	305	305	305	305	1	2	441	S. sonnei	2022	202204	pMSM	CC152	NA	NA	NA	NA	NA	NA	0	NA	NA	NA	NA	NA	No metadata	1	1	1	38	2127	2668	4690
SRR22314853	No metadata	3.6.1.1	1.1.1.60.2243.2827.4686	220697	220697	220697	100735	20889	385	364	305	305	305	305	305	305	1	36	25	S. sonnei	2022	202204	All other adults	CC152	NA	Yes	NA	NA	-	aph(6)-Id,strB	gyrA_EC2[83:S-L;87:D-G];parC_EC2[80:S-I]	mdf(A)*;strA[v];sat2A	dfrA-1[v]	tet(A)-1[u]	sul-2[v]	-	No metadata	1	1	1	60	2243	2827	4686
SRR22324856	No metadata	3.7.17	1.3.496.1102.2052.2564.4611	219668	219668	181425	181425	127952	127952	305	305	305	305	305	305	305	1	53	23	S. sonnei	2022	202204	Child	CC152	NA	NA	NA	NA	-	aadA-1b[v]	-	mdf(A)*;sat2A	dfrA-1	-	-	-	No metadata	1	3	496	1102	2052	2564	4611
SRR22324919	No metadata	3.7.17	1.3.496.1102.2052.2564.4714	219831	189060	181425	181425	127952	127952	305	305	305	305	305	305	305	1	70	21	S. sonnei	2022	202204	All other adults	CC152	NA	NA	NA	NA	-	aadA-1b[v]	-	mdf(A)*;sat2A	dfrA-1	-	-	-	No metadata	1	3	496	1102	2052	2564	4714
SRR22324926	No metadata	3.7.17	1.3.496.1102.2230.2809.4691	220736	218436	218436	181425	127952	127952	305	305	305	305	305	305	305	1	53	442	S. sonnei	2022	202204	Child	CC152	NA	NA	NA	NA	-	aadA-1b[v]	-	mdf(A)*;sat2A	dfrA-1	-	-	-	No metadata	1	3	496	1102	2230	2809	4691
SRR22324928	No metadata	3.7.17	1.3.496.1102.2052.2564.4713	220735	220735	181425	181425	127952	127952	305	305	305	305	305	305	305	1	70	21	S. sonnei	2022	202204	All other adults	CC152	NA	NA	NA	NA	-	aadA-1b[v]	-	mdf(A)*;sat2A	dfrA-1	-	-	-	No metadata	1	3	496	1102	2052	2564	4713
SRR22340594	No metadata	3.7.16	1.3.490.1085.2247.2833.4698	220802	220802	220802	220802	125353	125353	305	305	305	305	305	305	305	1	26	35	S. sonnei	2022	202204	Child	CC152	NA	NA	NA	NA	-	aadA-1b[v];aph(6)-Id,strB	-	mdf(A)*;strA;sat2A	dfrA-1	tet(A)-1[u]	sul-2[v]	-	No metadata	1	3	490	1085	2247	2833	4698
SRR22340598	No metadata	3.7.17	1.3.496.1102.2052.2564.4713	220801	220451	181425	181425	127952	127952	305	305	305	305	305	305	305	1	70	443	S. sonnei	2022	202204	pMSM	CC152	NA	NA	NA	NA	-	aadA-1b[v]	-	mdf(A)*;sat2A	dfrA-1	-	-	-	No metadata	1	3	496	1102	2052	2564	4713
SRR22340604	No metadata	3.6.1	1.1.440.1167.2246.2832.4695	220798	220798	220798	220798	220798	74496	364	305	305	305	305	305	305	1	32	444	S. sonnei	2022	202204	All other adults	CC152	NA	NA	Yes	NA	CTX-M-15	aph(6)-Id,strB	gyrA_EC2[83:S-L];qnrS-1	mdf(A)*;strA[v];sat2A	dfrA-1	tet(A)-1[u]	sul-2[v]	-	No metadata	1	1	440	1167	2246	2832	4695
SRR22340608	No metadata	3.7.17	1.3.496.1102.2230.2809.4696	220800	220800	218436	181425	127952	127952	305	305	305	305	305	305	305	1	53	23	S. sonnei	2022	202204	Child	CC152	NA	NA	NA	NA	-	aadA-1b[v]	-	mdf(A)*;sat2A	dfrA-1	-	-	-	No metadata	1	3	496	1102	2230	2809	4696
SRR22340612	No metadata	3.7.25	1.3.3.3.341.2121.4700	220803	220803	98343	98343	373	365	305	305	305	305	305	305	305	1	7	16	S. sonnei	2022	202204	Child	CC152	NA	NA	Yes	NA	CTX-M-15	aadA-1b[v];aph(6)-Id,strB	qnrS-1	mdf(A)*;strA;sat2A	dfrA-1	tet(A)-1[u]	sul-2[v]	-	No metadata	1	3	3	3	341	2121	4700
SRR22340619	No metadata	3.6.2	1.1.43.703.1152.2830.4699	220810	220810	220810	26701	26701	509	364	305	305	305	305	305	305	1	27	35	S. sonnei	2022	202204	Child	CC152	NA	NA	NA	NA	-	aph(6)-Id,strB	-	mdf(A)*;strA[v];sat2A	dfrA-1	tet(A)-1[u]	sul-2[v]	-	No metadata	1	1	43	703	1152	2830	4699
SRR22340620	No metadata	3.7.17	1.3.496.1102.2052.2564.4714	220807	220807	181425	181425	127952	127952	305	305	305	305	305	305	305	1	6	445	S. sonnei	2022	202204	All other adults	CC152	NA	NA	NA	NA	-	aadA-1b[v]	-	mdf(A)*;sat2A	dfrA-1	-	-	-	No metadata	1	3	496	1102	2052	2564	4714
SRR22340621	No metadata	3.6.2	1.1.43.703.2245.2831.4694	220804	220804	220804	26701	26701	509	364	305	305	305	305	305	305	1	42	446	S. sonnei	2022	202204	All other adults	CC152	NA	NA	NA	NA	-	-	-	mdf(A)*;sat2A	dfrA-1	-	-	-	No metadata	1	1	43	703	2245	2831	4694
SRR22340624	No metadata	3.6.2	1.1.43.703.1152.2830.4693	220805	220805	220805	26701	26701	509	364	305	305	305	305	305	305	1	16	447	S. sonnei	2022	202204	Child	CC152	NA	NA	NA	NA	-	aph(6)-Id,strB	-	mdf(A)*;strA[v];sat2A	dfrA-1	tet(A)-1[u]	sul-2[v]	-	No metadata	1	1	43	703	1152	2830	4693
SRR22340625	No metadata	3.7.17	1.3.496.1102.2052.2564.4714	220808	189060	181425	181425	127952	127952	305	305	305	305	305	305	305	1	70	21	S. sonnei	2022	202204	All other adults	CC152	NA	NA	NA	NA	-	aadA-1b[v]	-	mdf(A)*;sat2A	dfrA-1	-	-	-	No metadata	1	3	496	1102	2052	2564	4714
SRR22340630	No metadata	3.7.17	1.3.496.1102.2052.2564.4714	220819	220819	181425	181425	127952	127952	305	305	305	305	305	305	305	1	70	448	S. sonnei	2022	202204	All other adults	CC152	NA	NA	NA	NA	-	aadA-1b[v]	-	mdf(A)*;sat2A	dfrA-1	-	-	-	No metadata	1	3	496	1102	2052	2564	4714
SRR22340632	No metadata	3.7.18	1.3.11.843.1433.2621.4697	220817	188724	68250	65690	65690	363	305	305	305	305	305	305	305	1	49	38	S. sonnei	2022	202204	pMSM	CC152	NA	NA	NA	NA	-	aadA-1b[v];aph(6)-Id,strB	qnrB-19	mdf(A)*;strA;sat2A	dfrA-1	tet(A)-1[u]	sul-2[v]	-	No metadata	1	3	11	843	1433	2621	4697
SRR22348931	No metadata	3.6.2	1.1.18.26.2248.2834.4701	220818	220818	220818	20886	20886	378	364	305	305	305	305	305	305	1	36	449	S. sonnei	2022	202204	pMSM	CC152	NA	NA	NA	NA	-	aph(6)-Id,strB	-	mdf(A)*;strA[v];sat2A	dfrA-1	tet(A)-1[u]	sul-2[v]	-	No metadata	1	1	18	26	2248	2834	4701
SRR22348941	No metadata	3.6.2	1.1.43.703.1152.2557.4702	220820	209391	74495	26701	26701	509	364	305	305	305	305	305	305	1	16	450	S. sonnei	2022	202204	Child	CC152	NA	NA	NA	NA	-	aph(6)-Id,strB	-	mdf(A)*;strA[v];sat2A	dfrA-1	tet(A)-1[u]	sul-2[v]	-	No metadata	1	1	43	703	1152	2557	4702
SRR22348943	No metadata	3.6.1.1.2	1.1.1.1.377.394.4704	220821	220821	147566	98748	698	385	364	305	305	305	305	305	305	1	59	451	S. sonnei	2022	202204	pMSM	CC152	Yes	Yes	Yes	Yes	CTX-M-27	aph(6)-Id,strB;aadA-5	gyrA_EC2[83:S-L;87:D-G];parC_EC2[80:S-I];qnrB-19	erm(B)[v];mdf(A)*;mph-(A);strA[v];sat2A	dfrA-1[v];dfrA-17	tet(A)-1[u]	sul-2[v];sul-1[v]	-	No metadata	1	1	1	1	377	394	4704
SRR22348947	No metadata	3.6.3	1.1.29.49.1148.2835.4703	220822	220822	220822	220822	20662	368	364	305	305	305	305	305	305	1	20	18	S. sonnei	2022	202204	All other adults	CC152	Yes	NA	Yes	NA	CTX-M-15	aph(6)-Id,strB	gyrA_EC2[87:D-Y];qnrS-1	mdf(A)*;mph-(A);strA[v];sat2A	dfrA-1	tet(A)-1[u]	sul-2[v]	-	No metadata	1	1	29	49	1148	2835	4703
SRR22351239	No metadata	3.7.17	1.3.496.1102.2230.2809.4691	220896	218436	218436	181425	127952	127952	305	305	305	305	305	305	305	1	6	7	S. sonnei	2022	202204	All other adults	CC152	NA	NA	NA	NA	NA	NA	0	NA	NA	NA	NA	NA	No metadata	1	3	496	1102	2230	2809	4691
SRR22351240	No metadata	3.6.3	1.1.29.49.2187.2751.4710	220891	220891	208914	198582	20662	368	364	305	305	305	305	305	305	1	33	14	S. sonnei	2022	202204	All other adults	CC152	Yes	NA	Yes	NA	CTX-M-15	aph(6)-Id,strB	gyrA_EC2[87:D-Y];qnrS-1	mdf(A)*;mph-(A);strA[v];sat2A	dfrA-1	tet(A)-1[u]	sul-2[v]	-	No metadata	1	1	29	49	2187	2751	4710
SRR22351252	No metadata	3.7.17	1.3.496.1102.2230.2809.4711	220893	218436	218436	181425	127952	127952	305	305	305	305	305	305	305	1	51	22	S. sonnei	2022	202204	All other adults	CC152	NA	NA	NA	NA	-	aadA-1b[v]	-	mdf(A)*;sat2A	dfrA-1	-	-	-	No metadata	1	3	496	1102	2230	2809	4711
SRR22351254	No metadata	3.6.1.1.2	1.1.1.1.377.394.4136	220894	211863	147566	98748	698	385	364	305	305	305	305	305	305	1	59	47	S. sonnei	2022	202204	pMSM	CC152	Yes	Yes	Yes	Yes	CTX-M-27	aph(6)-Id,strB;aadA-5	gyrA_EC2[83:S-L;87:D-G];parC_EC2[80:S-I];qnrB-19	erm(B)[v];mdf(A)*;mph-(A);strA[v];sat2A	dfrA-1[v];dfrA-17	tet(A)-1[u]	sul-2[v];sul-1[v]	-	No metadata	1	1	1	1	377	394	4136
SRR22351255	No metadata	3.7.25	1.3.3.3.2062.2836.4705	220923	220923	220923	127002	365	365	305	305	305	305	305	305	305	1	48	15	S. sonnei	2022	202204	Child	CC152	NA	NA	Yes	NA	CTX-M-15	aadA-1b[v];aph(6)-Id,strB	qnrS-1	mdf(A)*;strA;sat2A	dfrA-1	tet(A)-1[u]	sul-2[v]	-	No metadata	1	3	3	3	2062	2836	4705
SRR22351262	No metadata	3.7.17	1.3.496.1102.2052.2564.4611	220922	220922	181425	181425	127952	127952	305	305	305	305	305	305	305	1	53	452	S. sonnei	2022	202204	All other adults	CC152	NA	NA	NA	NA	-	aadA-1b[v]	-	mdf(A)*;sat2A	dfrA-1	-	-	-	No metadata	1	3	496	1102	2052	2564	4611
SRR22351290	No metadata	3.7.17	1.3.512.1169.2250.2838.4707	220904	189060	181425	181425	127952	127952	305	305	305	305	305	305	305	1	70	21	S. sonnei	2022	202204	All other adults	CC152	NA	NA	NA	NA	NA	NA	0	NA	NA	NA	NA	NA	No metadata	1	3	512	1169	2250	2838	4707
SRR22351293	No metadata	3.6.1	1.1.1.1168.2249.2837.4706	220902	220902	220902	220902	220902	464	364	305	305	305	305	305	305	1	27	453	S. sonnei	2022	202204	pMSM	CC152	NA	NA	NA	NA	TEM-1	aph(6)-Id,strB	gyrA_EC2[83:S-L]	mdf(A)*;strA[v];sat2A	dfrA-1[v]	tet(A)-1[u]	sul-2[v]	floR[v]	No metadata	1	1	1	1168	2249	2837	4706
SRR22351296	No metadata	3.6.3	1.1.29.49.2251.2839.4709	220905	220905	220905	220905	20662	368	364	305	305	305	305	305	305	1	20	454	S. sonnei	2022	202204	Child	CC152	Yes	NA	Yes	NA	CTX-M-15	aph(6)-Id,strB	gyrA_EC2[87:D-Y];qnrS-1	mdf(A)*;mph-(A);strA[v];sat2A	dfrA-1	tet(A)-1[u]	sul-2[v]	-	No metadata	1	1	29	49	2251	2839	4709
SRR22351298	No metadata	3.6.1.1.2	1.1.1.1.377.394.4136	220907	211863	147566	98748	698	385	364	305	305	305	305	305	305	1	59	47	S. sonnei	2022	202204	pMSM	CC152	Yes	Yes	Yes	Yes	CTX-M-27	aph(6)-Id,strB;aadA-5	gyrA_EC2[83:S-L;87:D-G];parC_EC2[80:S-I];qnrB-19	erm(B)[v];mdf(A)*;mph-(A);strA[v];sat2A	dfrA-1[v];dfrA-17	tet(A)-1[u]	sul-2[v];sul-1[v]	-	No metadata	1	1	1	1	377	394	4136
SRR22351300	No metadata	3.7.17	1.3.496.1102.2052.2564.4713	220924	220451	181425	181425	127952	127952	305	305	305	305	305	305	305	1	70	455	S. sonnei	2022	202204	Child	CC152	NA	NA	NA	NA	TEM-1	aph(6)-Id,strB	-	mdf(A)*;strA;sat2A	dfrA-14[v];dfrA-1	-	sul-2[v]	-	No metadata	1	3	496	1102	2052	2564	4713
SRR22351340	No metadata	3.7.25	1.3.511.1166.2241.2825.4708	220911	214212	214212	127002	365	365	305	305	305	305	305	305	305	1	48	456	S. sonnei	2022	202204	Child	CC152	NA	NA	Yes	NA	CTX-M-15	aadA-1b[v];aph(6)-Id,strB	qnrS-1	mdf(A)*;strA;sat2A	dfrA-1	tet(A)-1[u]	sul-2[v]	-	No metadata	1	3	511	1166	2241	2825	4708
SRR22404908	No metadata	3.6.1	1.1.1.38.2127.2668.4712	221621	221621	197162	197162	197162	464	364	305	305	305	305	305	305	1	2	457	S. sonnei	2022	202204	pMSM	CC152	Yes	NA	NA	NA	-	aph(6)-Id,strB	gyrA_EC2[83:S-L];qnrS-1[v]	erm(B)[v];mdf(A)*;mph-(A)*;strA[v];sat2A	dfrA-5;dfrA-1[v]	tet(A)-1[u]	sul-1[v];sul-2[v]	-	No metadata	1	1	1	38	2127	2668	4712
SRR22404919	No metadata	3.6.2	1.1.43.703.1152.2557.4702	221618	221618	74495	26701	26701	509	364	305	305	305	305	305	305	1	16	458	S. sonnei	2022	202204	All other adults	CC152	NA	NA	NA	NA	-	aph(6)-Id,strB	-	mdf(A)*;strA[v];sat2A	dfrA-1	tet(A)-1[u]	sul-2[v]	-	No metadata	1	1	43	703	1152	2557	4702
SRR22418051	No metadata	3.7.25	1.3.3.3.341.2840.4735	221854	221854	107030	107030	373	365	305	305	305	305	305	305	305	1	10	13	S. sonnei	2022	202204	All other adults	CC152	NA	NA	Yes	NA	CTX-M-15	aadA-1b[v];aph(6)-Id,strB	qnrS-1	mdf(A)*;strA;sat2A	dfrA-1	tet(A)-1[u]	sul-2[v]	-	No metadata	1	3	3	3	341	2840	4735
SRR22418052	No metadata	3.7.25	1.3.3.3.2152.2701.4737	221864	221859	204538	175492	373	365	305	305	305	305	305	305	305	1	17	8	S. sonnei	2022	202204	All other adults	CC152	NA	NA	Yes	NA	CTX-M-15	aadA-1b[v];aph(6)-Id,strB	qnrS-1	mdf(A)*;strA;sat2A	dfrA-1	tet(A)-1[u]	sul-2[v]	-	No metadata	1	3	3	3	2152	2701	4737
SRR22418074	No metadata	3.7.17	1.3.496.1102.2052.2564.4714	221857	189060	181425	181425	127952	127952	305	305	305	305	305	305	305	1	70	21	S. sonnei	2022	202204	All other adults	CC152	NA	NA	NA	NA	-	aadA-1b[v]	-	mdf(A)*;sat2A	dfrA-1	-	-	-	No metadata	1	3	496	1102	2052	2564	4714
SRR22418150	No metadata	3.6.3	1.1.29.49.2187.2842.4739	221855	213303	198582	198582	20662	368	364	305	305	305	305	305	305	1	20	459	S. sonnei	2022	202204	All other adults	CC152	Yes	NA	Yes	NA	CTX-M-15	aph(6)-Id,strB	gyrA_EC2[87:D-Y];qnrS-1	mph-(A);mdf(A)*;strA[v];sat2A	dfrA-1	tet(A)-1[u]	sul-2[v]	-	No metadata	1	1	29	49	2187	2842	4739
SRR22418635	No metadata	3.7.25	1.3.3.3.2152.2701.4734	221859	221859	204538	175492	373	365	305	305	305	305	305	305	305	1	7	16	S. sonnei	2022	202204	All other adults	CC152	NA	NA	Yes	NA	CTX-M-15	aadA-1b[v];aph(6)-Id,strB	qnrS-1	mdf(A)*;strA;sat2A	dfrA-1	tet(A)-1[u]	sul-2[v]	-	No metadata	1	3	3	3	2152	2701	4734
SRR22422833	No metadata	3.6.1.1.2	1.1.1.1.377.394.4566	221951	221951	147566	98748	698	385	364	305	305	305	305	305	305	1	59	47	S. sonnei	2022	202204	pMSM	0	Yes	Yes	Yes	Yes	CTX-M-27	aph(6)-Id,strB;aadA-5	gyrA_EC2[83:S-L;87:D-G];parC_EC2[80:S-I];qnrB-19	erm(B)[v];mdf(A)*;mph-(A);strA[v];sat2A	dfrA-1[v];dfrA-17	tet(A)-1[u]	sul-2[v];sul-1[v]	-	No metadata	1	1	1	1	377	394	4566
SRR22422878	No metadata	3.7.17	1.3.496.1102.2052.2564.4714	220904	189060	181425	181425	127952	127952	305	305	305	305	305	305	305	1	70	21	S. sonnei	2022	202204	All other adults	CC152	NA	NA	NA	NA	-	aadA-1b[v]	-	mdf(A)*;sat2A	dfrA-1	-	-	-	No metadata	1	3	496	1102	2052	2564	4714
SRR22422880	No metadata	3.6.3	1.1.29.49.2254.2844.4741	221954	221954	221954	221954	20662	368	364	305	305	305	305	305	305	1	12	20	S. sonnei	2022	202204	All other adults	CC152	NA	NA	Yes	NA	CTX-M-15	-	gyrA_EC2[87:D-Y];qnrS-1	mdf(A)*;sat2A	dfrA-1	-	-	-	No metadata	1	1	29	49	2254	2844	4741
SRR22422885	No metadata	3.7.25	1.3.3.3.2152.2701.4742	221953	221859	204538	175492	373	365	305	305	305	305	305	305	305	1	7	460	S. sonnei	2022	202204	Child	CC152	NA	NA	Yes	NA	CTX-M-15	aadA-1b[v];aph(6)-Id,strB	qnrS-1	mdf(A)*;strA;sat2A	dfrA-1	tet(A)-1[u]	sul-2[v]	-	No metadata	1	3	3	3	2152	2701	4742
SRR22422886	No metadata	3.7.25	1.3.3.3.2152.2701.4734	221955	221859	204538	175492	373	365	305	305	305	305	305	305	305	1	7	16	S. sonnei	2022	202204	Child	CC152	NA	NA	Yes	NA	CTX-M-15	aadA-1b[v];aph(6)-Id,strB	qnrS-1	mdf(A)*;strA;sat2A	dfrA-1	tet(A)-1[u]	sul-2[v]	-	No metadata	1	3	3	3	2152	2701	4734
SRR22432223	No metadata	3.6.1.1.2	1.1.1.1.377.394.4136	222074	211863	147566	98748	698	385	364	305	305	305	305	305	305	1	59	47	S. sonnei	2022	202204	pMSM	CC152	Yes	Yes	Yes	Yes	CTX-M-27	aph(6)-Id,strB;aadA-5	gyrA_EC2[83:S-L;87:D-G];parC_EC2[80:S-I];qnrB-19	erm(B)[v];mdf(A)*;mph-(A);strA[v];sat2A	dfrA-1[v];dfrA-17	tet(A)-1[u]	sul-2[v];sul-1[v]	-	No metadata	1	1	1	1	377	394	4136
SRR22432277	No metadata	3.7.18	1.3.11.843.1433.2621.4697	222070	188724	68250	65690	65690	363	305	305	305	305	305	305	305	1	49	38	S. sonnei	2022	202204	pMSM	CC152	NA	NA	NA	NA	-	aadA-1b[v];aph(6)-Id,strB	qnrB-19	mdf(A)*;sat2A;strA	dfrA-1	tet(A)-1[u]	sul-2[v]	-	No metadata	1	3	11	843	1433	2621	4697
SRR22432280	No metadata	3.7.21	1.3.20.904.2255.2845.4744	222072	222072	222072	188709	68872	395	305	305	305	305	305	305	305	1	15	461	S. sonnei	2022	202204	pMSM	CC152	NA	NA	NA	NA	-	aadA-1b[v]	gyrA_EC2[83:S-L]	mdf(A)*;sat2A	dfrA-1	-	-	-	No metadata	1	3	20	904	2255	2845	4744
SRR22432282	No metadata	3.7.17	1.3.496.1102.2230.2809.4743	222076	222076	218436	181425	127952	127952	305	305	305	305	305	305	305	1	53	23	S. sonnei	2022	202204	All other adults	CC152	NA	NA	NA	NA	-	aadA-1b[v]	-	mdf(A)*;sat2A	dfrA-1	-	-	-	No metadata	1	3	496	1102	2230	2809	4743
SRR22432292	No metadata	3.6.1.1.2	1.1.1.1.377.2758.4747	222077	222077	222077	211506	698	385	364	305	305	305	305	305	305	1	59	47	S. sonnei	2022	202204	pMSM	CC152	Yes	Yes	Yes	Yes	CTX-M-27	aph(6)-Id,strB;aadA-5	gyrA_EC2[83:S-L;87:D-G];parC_EC2[80:S-I];qnrB-19	mph-(A);mdf(A)*;strA[v];sat2A	dfrA-1[v];dfrA-17	tet(A)-1[u]	sul-2[v];sul-1[v]	-	No metadata	1	1	1	1	377	2758	4747
SRR22432862	No metadata	3.6.3	1.1.29.49.1148.2615.4745	222071	222071	222071	53008	20662	368	364	305	305	305	305	305	305	1	32	33	S. sonnei	2022	202204	Child	CC152	Yes	NA	Yes	NA	CTX-M-15	aph(6)-Id,strB	gyrA_EC2[87:D-Y];qnrS-1	mdf(A)*;mph-(A);strA[v];sat2A	dfrA-1	tet(A)-1[u]	sul-2[v]	-	No metadata	1	1	29	49	1148	2615	4745
SRR22467300	No metadata	3.6.1.1.2	1.1.1.1.377.394.4748	222163	210954	147566	98748	698	385	364	305	305	305	305	305	305	1	59	47	S. sonnei	2022	202204	pMSM	CC152	Yes	Yes	Yes	Yes	CTX-M-27	aadA-5	gyrA_EC2[83:S-L;87:D-G];parC_EC2[80:S-I];qnrB-19	erm(B)[v];mph-(A);mdf(A)*;sat2A	dfrA-1[v];dfrA-17	-	sul-1[v]	-	No metadata	1	1	1	1	377	394	4748
SRR22469484	No metadata	3.6.1.1.2	1.1.1.1.377.394.4749	222164	222164	215451	98748	698	385	364	305	305	305	305	305	305	1	59	47	S. sonnei	2022	202204	Unknown	CC152	Yes	Yes	Yes	Yes	CTX-M-27	aph(6)-Id,strB;aadA-5	gyrA_EC2[83:S-L;87:D-G];parC_EC2[80:S-I]	erm(B)[v];mdf(A)*;mph-(A)[u];strA[v];sat2A	dfrA-1[v];dfrA-17	tet(A)-1[u]	sul-2[v];sul-1[v]	-	No metadata	1	1	1	1	377	394	4749
SRR22469493	No metadata	3.6.1.1.2	1.1.1.1.377.394.4750	222170	222170	222170	98748	698	385	364	305	305	305	305	305	305	1	54	37	S. sonnei	2022	202204	Unknown	CC152	Yes	Yes	Yes	Yes	CTX-M-27	aph(6)-Id,strB;aadA-5	gyrA_EC2[83:S-L;87:D-G];parC_EC2[80:S-I];qnrB-19	erm(B)[v];mdf(A)*;mph-(A);strA[v];sat2A	dfrA-1[v];dfrA-17	tet(A)-1[u]	sul-2[v];sul-1[v]	-	No metadata	1	1	1	1	377	394	4750
SRR22469504	No metadata	3.7.25	1.3.3.3.2152.2701.4734	222168	221859	204538	175492	373	365	305	305	305	305	305	305	305	1	7	16	S. sonnei	2022	202204	All other adults	CC152	NA	NA	Yes	NA	CTX-M-15	aadA-1b[v];aph(6)-Id,strB	qnrS-1	mdf(A)*;strA;sat2A	dfrA-1	tet(A)-1[u]	sul-2[v]	-	No metadata	1	3	3	3	2152	2701	4734
SRR22469510	No metadata	3.7.25	1.3.3.3.2152.2701.4734	222171	222171	222171	175492	373	365	305	305	305	305	305	305	305	1	7	16	S. sonnei	2022	202204	pMSM	CC152	NA	NA	Yes	NA	CTX-M-15	aadA-1b[v];aph(6)-Id,strB	qnrS-1	mdf(A)*;strA;sat2A	dfrA-1	tet(A)-1[u]	sul-2[v]	-	No metadata	1	3	3	3	2152	2701	4734
SRR22508451	No metadata	3.6.1.1.2	1.1.1.1.377.394.4752	222443	222443	147566	98748	698	385	364	305	305	305	305	305	305	1	44	462	S. sonnei	2022	202204	pMSM	CC152	Yes	Yes	Yes	Yes	CTX-M-27	aph(6)-Id,strB;aadA-5	gyrA_EC2[83:S-L;87:D-G];parC_EC2[80:S-I];qnrB-19	erm(B)[v];mph-(A);mdf(A)*;strA[v];sat2A	dfrA-1[v];dfrA-17	tet(A)-1[u]	sul-2[v];sul-1[v]	-	No metadata	1	1	1	1	377	394	4752
SRR22509189	No metadata	3.6.3	1.1.29.49.1148.2846.4751	222444	222444	222444	208456	20662	368	364	305	305	305	305	305	305	1	20	463	S. sonnei	2022	202204	All other adults	CC152	Yes	NA	Yes	NA	CTX-M-15	aph(6)-Id,strB	gyrA_EC2[87:D-Y];qnrS-1	mdf(A)*;mph-(A);strA[v];sat2A	dfrA-1	tet(A)-1[u]	sul-2[v]	-	No metadata	1	1	29	49	1148	2846	4751
SRR22516065	No metadata	3.6.2	1.1.18.26.2256.2847.4753	222442	222442	208919	20886	20886	378	364	305	305	305	305	305	305	1	14	27	S. sonnei	2022	202204	pMSM	CC152	NA	NA	NA	NA	-	-	-	mdf(A)*;sat2A	dfrA-1	-	-	-	No metadata	1	1	18	26	2256	2847	4753
SRR22516082	No metadata	3.6.2	1.1.43.703.1152.2557.4570	222450	180027	175434	26701	26701	509	364	305	305	305	305	305	305	1	16	464	S. sonnei	2022	202204	pMSM	CC152	NA	NA	NA	NA	-	-	-	mdf(A)*;sat2A	dfrA-1	-	-	-	No metadata	1	1	43	703	1152	2557	4570
SRR22516097	No metadata	3.7.21	1.3.20.904.2257.2848.4755	222449	222449	222449	222449	68872	395	305	305	305	305	305	305	305	1	26	35	S. sonnei	2022	202204	pMSM	CC152	NA	NA	NA	NA	-	aadA-1b[v]	gyrA_EC2[83:S-L]	mdf(A)*;sat2A	dfrA-1	-	-	-	No metadata	1	3	20	904	2257	2848	4755
SRR22516104	No metadata	3.6.3	1.1.29.49.2187.2769.4754	222453	210926	208437	205863	20662	368	364	305	305	305	305	305	305	1	32	33	S. sonnei	2022	202204	pMSM	CC152	Yes	NA	Yes	NA	CTX-M-15	aph(6)-Id,strB	gyrA_EC2[87:D-Y];qnrS-1	mph-(A);mdf(A)*;strA[v];sat2A	dfrA-1	tet(A)-1[u]	sul-2[v]	-	No metadata	1	1	29	49	2187	2769	4754
SRR22516108	No metadata	3.6.2	1.1.43.703.1152.2557.4702	222455	208916	74495	26701	26701	509	364	305	305	305	305	305	305	1	68	465	S. sonnei	2022	202204	All other adults	CC152	NA	NA	NA	NA	-	aph(6)-Id,strB	-	mdf(A)*;strA[v];sat2A	dfrA-1	tet(A)-1[u]	sul-2[v]	-	No metadata	1	1	43	703	1152	2557	4702
SRR22520714	No metadata	3.7.16	1.3.12.1124.2258.2849.4756	222593	222593	222593	222593	197171	451	305	305	305	305	305	305	305	1	15	31	S. sonnei	2022	202204	All other adults	CC152	NA	NA	NA	NA	-	aadA-1b[v];aph(6)-Id,strB	-	mdf(A)*;strA;sat2A	dfrA-1	tet(A)-1[u]	sul-2[v]	-	No metadata	1	3	12	1124	2258	2849	4756
SRR22520722	No metadata	3.6.1.1.2	1.1.1.1.377.394.4759	222589	222589	222170	98748	698	385	364	305	305	305	305	305	305	1	54	37	S. sonnei	2022	202204	pMSM	CC152	Yes	Yes	Yes	Yes	CTX-M-27	aph(6)-Id,strB;aadA-5	gyrA_EC2[83:S-L;87:D-G];parC_EC2[80:S-I];qnrB-19	erm(B)[v];mdf(A)*;mph-(A);strA[v];sat2A	dfrA-1[v];dfrA-17	tet(A)-1[u]	sul-2[v];sul-1[v]	-	No metadata	1	1	1	1	377	394	4759
SRR22520727	No metadata	3.6.3	1.1.29.49.2187.2769.4757	222590	222590	222590	205863	20662	368	364	305	305	305	305	305	305	1	20	18	S. sonnei	2022	202204	Child	CC152	Yes	NA	Yes	NA	CTX-M-15	aph(6)-Id,strB	gyrA_EC2[87:D-Y];qnrS-1	mph-(A);mdf(A)*;strA[v];sat2A	dfrA-1	tet(A)-1[u]	sul-2[v]	-	No metadata	1	1	29	49	2187	2769	4757
SRR22520732	No metadata	3.6.2	1.1.43.703.1152.2557.4570	222597	205100	175434	26701	26701	509	364	305	305	305	305	305	305	1	8	466	S. sonnei	2022	202204	pMSM	CC152	NA	NA	NA	NA	-	-	-	mdf(A)*;sat2A	dfrA-1	-	-	-	No metadata	1	1	43	703	1152	2557	4570
SRR22520736	No metadata	3.6.4	1.137.177.405.2125.2664.4758	222591	222591	197110	197110	37544	23975	364	305	305	305	305	305	305	1	38	34	S. sonnei	2022	202204	pMSM	CC152	NA	NA	NA	NA	-	aph(6)-Id,strB	-	mdf(A)*;strA[v];sat2A	dfrA-1	tet(A)-1[u]	sul-2[v]	-	No metadata	1	137	177	405	2125	2664	4758
SRR22520738	No metadata	3.7.25	1.3.3.3.341.2785.4588	221670	221670	182553	34637	373	365	305	305	305	305	305	305	305	1	32	33	S. sonnei	2022	202204	All other adults	CC152	NA	NA	Yes	NA	CTX-M-15	aadA-1b[v];aph(6)-Id,strB	qnrS-1	mdf(A)*;strA;sat2A	dfrA-1	tet(A)-1[u]	sul-2[v]	-	No metadata	1	3	3	3	341	2785	4588
SRR22520739	No metadata	3.6.2	1.1.43.703.1152.2557.4760	222595	222595	175434	26701	26701	509	364	305	305	305	305	305	305	1	50	467	S. sonnei	2022	202204	pMSM	CC152	NA	NA	NA	NA	-	aph(6)-Id,strB	qnrB-19	mdf(A)*;strA[v];sat2A	dfrA-1	tet(A)-1[u]	sul-2[v]	-	No metadata	1	1	43	703	1152	2557	4760
SRR22577991	No metadata	3.7.17	1.3.496.1102.2052.2564.4762	223096	223096	181425	181425	127952	127952	305	305	305	305	305	305	305	1	70	21	S. sonnei	2022	202204	All other adults	CC152	NA	NA	NA	NA	-	aadA-1b[v]	-	mdf(A)*;sat2A	dfrA-1	-	-	-	No metadata	1	3	496	1102	2052	2564	4762
SRR22630790	No metadata	3.7.25	1.3.3.3.2152.2701.4734	221864	221859	204538	175492	373	365	305	305	305	305	305	305	305	1	7	16	S. sonnei	2022	202204	All other adults	CC152	NA	NA	Yes	NA	CTX-M-15	aadA-1b[v];aph(6)-Id,strB	qnrS-1	mdf(A)*;strA;sat2A	dfrA-1	tet(A)-1[u]	sul-2[v]	-	No metadata	1	3	3	3	2152	2701	4734
SRR22640179	No metadata	3.7.17	1.3.496.1102.2052.2564.4611	223264	182516	181425	181425	127952	127952	305	305	305	305	305	305	305	1	53	468	S. sonnei	2022	202204	pMSM	CC152	NA	NA	NA	NA	-	aadA-1b[v]	-	mdf(A)*;sat2A	dfrA-1	-	-	-	No metadata	1	3	496	1102	2052	2564	4611
SRR22640846	No metadata	3.6.1	1.1.440.1167.2246.2851.4765	223273	223273	223273	223273	223273	74496	364	305	305	305	305	305	305	1	32	469	S. sonnei	2022	202204	All other adults	CC152	NA	NA	Yes	NA	CTX-M-15	aph(6)-Id,strB	gyrA_EC2[83:S-L];qnrS-1	mdf(A)*;strA[v];sat2A	dfrA-1	tet(A)-1[u]	sul-2[v]	-	No metadata	1	1	440	1167	2246	2851	4765
SRR22640888	No metadata	3.7.17	1.3.496.1102.2052.2564.4763	223281	189060	181425	181425	127952	127952	305	305	305	305	305	305	305	1	22	470	S. sonnei	2022	202204	All other adults	CC152	NA	NA	NA	NA	-	aadA-1b[v]	-	mdf(A)*;sat2A	dfrA-1	-	-	-	No metadata	1	3	496	1102	2052	2564	4763
SRR22672257	No metadata	3.6.2	1.1.43.703.2260.2853.4767	223278	223278	223278	223278	26701	509	364	305	305	305	305	305	305	1	36	25	S. sonnei	2022	202204	pMSM	CC152	NA	NA	NA	NA	-	aph(6)-Id,strB	-	mdf(A)*;strA[v];sat2A	dfrA-1	tet(A)-1[u]	sul-2[v]	-	No metadata	1	1	43	703	2260	2853	4767
SRR22672258	No metadata	3.6.3	1.1.29.49.2187.2769.4757	223279	223279	223279	205863	20662	368	364	305	305	305	305	305	305	1	20	18	S. sonnei	2022	202204	Child	CC152	Yes	NA	Yes	NA	CTX-M-15	aph(6)-Id,strB	gyrA_EC2[87:D-Y];qnrS-1	mdf(A)*;mph-(A);strA[v];sat2A	dfrA-1	tet(A)-1[u]	sul-2[v]	-	No metadata	1	1	29	49	2187	2769	4757
SRR22672259	No metadata	3.7.25	1.3.3.3.2152.2701.4769	223280	223280	223280	175492	373	365	305	305	305	305	305	305	305	1	7	16	S. sonnei	2022	202204	pMSM	CC152	NA	NA	Yes	NA	CTX-M-15	aadA-1b[v];aph(6)-Id,strB	qnrS-1	mdf(A)*;strA;sat2A	dfrA-1	tet(A)-1[u]	sul-2[v]	-	No metadata	1	3	3	3	2152	2701	4769
SRR22672260	No metadata	3.7.11	1.3.167.1171.2261.2854.4768	223282	223282	223282	223282	223282	223282	305	305	305	305	305	305	305	1	35	471	S. sonnei	2022	202204	pMSM	CC152	NA	NA	NA	NA	-	aadA-1b[v];aph(6)-Id,strB	-	mdf(A)*;strA;sat2A	dfrA-14[v];dfrA-1	-	sul-2[v]	-	No metadata	1	3	167	1171	2261	2854	4768
SRR22677500	No metadata	3.6.2	1.1.43.151.2037.2855.4771	223844	223844	213287	175478	6074	378	364	305	305	305	305	305	305	1	39	35	S. sonnei	2022	202204	All other adults	CC152	NA	NA	NA	NA	-	-	-	mdf(A)*;sat2A	dfrA-1	-	-	-	No metadata	1	1	43	151	2037	2855	4771
SRR22677501	No metadata	3.6.3	1.1.29.49.2187.2769.4764	223842	223842	223842	205863	20662	368	364	305	305	305	305	305	305	1	20	472	S. sonnei	2022	202204	All other adults	CC152	Yes	NA	Yes	NA	CTX-M-15	aph(6)-Id,strB	gyrA_EC2[87:D-Y];qnrS-1	mdf(A)*;mph-(A);strA[v];sat2A	dfrA-1	tet(A)-1[u]	sul-2[v]	-	No metadata	1	1	29	49	2187	2769	4764
SRR22677505	No metadata	3.7.17	1.3.496.1102.2052.2564.4770	223847	223847	181425	181425	127952	127952	305	305	305	305	305	305	305	1	53	23	S. sonnei	2022	202204	All other adults	CC152	NA	NA	NA	NA	-	aadA-1b[v]	-	mdf(A)*;sat2A	dfrA-1	-	-	-	No metadata	1	3	496	1102	2052	2564	4770
SRR22752159	No metadata	3.7.17	1.3.496.1102.2052.2564.4714	225523	189060	181425	181425	127952	127952	305	305	305	305	305	305	305	1	70	21	S. sonnei	2022	202204	Unknown	CC152	NA	NA	NA	NA	-	aadA-1b[v]	-	mdf(A)*;sat2A	dfrA-1	-	-	-	No metadata	1	3	496	1102	2052	2564	4714
SRR22752162	No metadata	3.6.1.1	1.1.1.829.2228.2807.4772	225525	225525	218448	218448	197161	67456	364	305	305	305	305	305	305	1	27	35	S. sonnei	2022	202204	All other adults	CC152	NA	Yes	NA	NA	-	aph(6)-Id,strB	gyrA_EC2[83:S-L;87:D-G];parC_EC2[80:S-I]	mdf(A)*;strA[v];sat2A	dfrA-1[v]	tet(A)-1[u]	sul-2[v]	-	No metadata	1	1	1	829	2228	2807	4772
SRR22752173	No metadata	3.7.17	1.3.496.1102.2052.2564.4714	225526	189060	181425	181425	127952	127952	305	305	305	305	305	305	305	1	70	21	S. sonnei	2022	202204	All other adults	CC152	NA	NA	NA	NA	-	aadA-1b[v]	-	mdf(A)*;sat2A	dfrA-1	-	-	-	No metadata	1	3	496	1102	2052	2564	4714
SRR22752174	No metadata	3.6.1.1.2	1.1.1.1.377.394.4773	225527	225527	222170	98748	698	385	364	305	305	305	305	305	305	1	59	47	S. sonnei	2022	202204	pMSM	CC152	Yes	Yes	Yes	Yes	CTX-M-27	aph(6)-Id,strB;aadA-5[c]	gyrA_EC2[83:S-L;87:D-G];parC_EC2[80:S-I];qnrB-19	erm(B)[v];mdf(A)*;mph-(A)[c];strA[v];sat2A	dfrA-1[v];dfrA-17	tet(A)-1[u]	sul-2[v];sul-1[c]	-	No metadata	1	1	1	1	377	394	4773
SRR22752176	No metadata	3.7.25	1.3.3.3.2262.2857.4774	225529	225529	225529	98343	373	365	305	305	305	305	305	305	305	1	7	473	S. sonnei	2022	202204	All other adults	CC152	NA	NA	Yes	NA	CTX-M-15	aadA-1b[v];aph(6)-Id,strB	qnrS-1	mdf(A)*;strA;sat2A	dfrA-1	tet(A)-1[u]	sul-2[v]	-	No metadata	1	3	3	3	2262	2857	4774
SRR22774072	No metadata	3.7.17	1.3.496.1102.2052.2564.4777	225534	225534	181425	181425	127952	127952	305	305	305	305	305	305	305	1	70	21	S. sonnei	2022	202204	All other adults	CC152	NA	NA	NA	NA	-	aadA-1b[v]	-	mdf(A)*;sat2A	dfrA-1	-	-	-	No metadata	1	3	496	1102	2052	2564	4777
SRR22774172	No metadata	3.6.1.1	1.1.1.338.2119.2656.4779	225535	225535	225535	197181	30608	30608	364	305	305	305	305	305	305	1	19	28	S. sonnei	2022	202204	All other adults	CC152	NA	Yes	NA	NA	-	-	gyrA_EC2[83:S-L;87:D-N];parC_EC2[80:S-I]	mdf(A)*;sat2A	dfrA-1[v]	-	-	-	No metadata	1	1	1	338	2119	2656	4779
SRR22774244	No metadata	3.7.17	1.3.496.1102.2052.2564.4714	225537	189060	181425	181425	127952	127952	305	305	305	305	305	305	305	1	70	21	S. sonnei	2022	202204	All other adults	CC152	NA	NA	NA	NA	-	aadA-1b[v]	-	mdf(A)*;sat2A	dfrA-1	-	-	-	No metadata	1	3	496	1102	2052	2564	4714
SRR22774350	No metadata	3.6.1	1.1.1.38.2127.2668.4776	225536	225536	197162	197162	197162	464	364	305	305	305	305	305	305	1	2	474	S. sonnei	2022	202204	All other adults	CC152	Yes	NA	NA	NA	-	aph(6)-Id,strB	gyrA_EC2[83:S-L];qnrS-1[v]	erm(B)[v];mdf(A)*;mph-(A)*;strA[v];sat2A	dfrA-1[v];dfrA-5	tet(A)-1[u]	sul-2[v];sul-1[v]	-	No metadata	1	1	1	38	2127	2668	4776
SRR22774391	No metadata	3.7.17	1.3.496.1102.2052.2564.4714	225540	189060	181425	181425	127952	127952	305	305	305	305	305	305	305	1	70	21	S. sonnei	2022	202204	pMSM	CC152	NA	NA	NA	NA	-	aadA-1b[v]	-	mdf(A)*;sat2A	dfrA-1	-	-	-	No metadata	1	3	496	1102	2052	2564	4714
SRR22777553	No metadata	3.7.17	1.3.496.1102.2052.2564.4714	225541	189060	181425	181425	127952	127952	305	305	305	305	305	305	305	1	70	21	S. sonnei	2022	202204	All other adults	CC152	NA	NA	NA	NA	-	aadA-1b[v]	-	mdf(A)*;sat2A	dfrA-1	-	-	-	No metadata	1	3	496	1102	2052	2564	4714
SRR22797031	No metadata	3.6.1.1.2	1.1.1.1.377.394.4136	225547	225547	147566	98748	698	385	364	305	305	305	305	305	305	1	59	47	S. sonnei	2022	202204	pMSM	CC152	NA	Yes	Yes	NA	CTX-M-27;TEM-117-p*	aph(6)-Id,strB	gyrA_EC2[83:S-L;87:D-G];parC_EC2[80:S-I];qnrB-19	mdf(A)*;strA[v];sat2A	dfrA-1[v]	tet(A)-1[u]	sul-2[v]	-	No metadata	1	1	1	1	377	394	4136
SRR22797045	No metadata	3.7.17	1.3.496.1102.2052.2564.4714	225546	225546	181425	181425	127952	127952	305	305	305	305	305	305	305	1	70	475	S. sonnei	2022	202204	All other adults	CC152	NA	NA	NA	NA	-	aadA-1b[v]	-	mdf(A)*;sat2A	dfrA-1	-	-	-	No metadata	1	3	496	1102	2052	2564	4714
SRR22797046	No metadata	3.6.1.1	1.1.1.1.1814.2629.4784	225548	225548	194851	194512	21099	21099	364	305	305	305	305	305	305	1	61	476	S. sonnei	2022	202204	pMSM	CC152	NA	Yes	Yes	NA	CTX-M-15	aadA-1b[v]	gyrA_EC2[83:S-L;87:D-G];parC_EC2[80:S-I]	mdf(A)*;sat2A	dfrA-1[v]	tet(A)[v]	sul-2[v]	-	No metadata	1	1	1	1	1814	2629	4784
SRR22797048	No metadata	3.6.1.1.2	1.1.1.1.377.394.4785	225549	225549	225549	98748	698	385	364	305	305	305	305	305	305	1	59	47	S. sonnei	2022	202204	pMSM	CC152	Yes	Yes	Yes	Yes	CTX-M-27	aph(6)-Id,strB;aadA-5	gyrA_EC2[83:S-L;87:D-G];parC_EC2[80:S-I];qnrB-19	erm(B)[v];mph-(A);mdf(A)*;strA[v];sat2A	dfrA-1[v];dfrA-17	tet(A)-1[u]	sul-2[v];sul-1[v]	-	No metadata	1	1	1	1	377	394	4785
SRR22797049	No metadata	3.6.3	1.1.29.49.2187.2858.4780	225554	225554	225554	198582	20662	368	364	305	305	305	305	305	305	1	20	477	S. sonnei	2022	202204	All other adults	CC152	Yes	NA	Yes	NA	CTX-M-15	aph(6)-Id,strB	gyrA_EC2[87:D-Y];qnrS-1	mdf(A)*;mph-(A);strA[v];sat2A	dfrA-1	tet(A)-1[u]	sul-2[v]	-	No metadata	1	1	29	49	2187	2858	4780
SRR22797051	No metadata	3.7.17	1.3.512.1169.2250.2838.4707	225553	225553	181425	181425	127952	127952	305	305	305	305	305	305	305	1	70	21	S. sonnei	2022	202204	All other adults	CC152	NA	NA	NA	NA	-	aadA-1b[v]	-	mdf(A)*;sat2A	dfrA-1	-	-	-	No metadata	1	3	512	1169	2250	2838	4707
SRR22797052	No metadata	3.7.17	1.3.496.1102.2052.2564.4714	225555	189060	181425	181425	127952	127952	305	305	305	305	305	305	305	1	70	478	S. sonnei	2022	202204	All other adults	CC152	NA	NA	NA	NA	-	aadA-1b[v]	-	mdf(A)*;sat2A	dfrA-1	-	-	-	No metadata	1	3	496	1102	2052	2564	4714
SRR22797055	No metadata	3.7.17	1.3.496.1102.2052.2564.4714	225552	225552	181425	181425	127952	127952	305	305	305	305	305	305	305	1	70	21	S. sonnei	2022	202204	All other adults	CC152	NA	NA	NA	NA	-	aadA-1b[v]	-	mdf(A)*;sat2A	dfrA-1	-	-	-	No metadata	1	3	496	1102	2052	2564	4714
SRR22797059	No metadata	3.6.1.1.2	1.1.1.1.377.394.4778	225556	225556	225556	98748	698	385	364	305	305	305	305	305	305	1	59	47	S. sonnei	2022	202204	Child	CC152	Yes	Yes	Yes	Yes	CTX-M-27	aadA-5	gyrA_EC2[83:S-L;87:D-G];parC_EC2[80:S-I]	erm(B)[v];mdf(A)*;mph-(A);sat2A	dfrA-1[v];dfrA-17	-	sul-1[v]	-	No metadata	1	1	1	1	377	394	4778
SRR22797061	No metadata	3.6.1.1.2	1.1.1.1.377.394.4750	225560	222872	222170	98748	698	385	364	305	305	305	305	305	305	1	54	37	S. sonnei	2022	202204	pMSM	CC152	Yes	Yes	Yes	Yes	CTX-M-27	aph(6)-Id,strB;aadA-5	gyrA_EC2[83:S-L;87:D-G];parC_EC2[80:S-I];qnrB-19	erm(B)[v];mdf(A)*;mph-(A);strA[v];sat2A	dfrA-1[v];dfrA-17	tet(A)-1[u]	sul-2[v];sul-1[v]	-	No metadata	1	1	1	1	377	394	4750
SRR22797064	No metadata	3.6.1.1.2	1.1.1.1.377.394.4782	225561	211863	147566	98748	698	385	364	305	305	305	305	305	305	1	59	47	S. sonnei	2022	202204	Child	CC152	Yes	Yes	Yes	Yes	CTX-M-27	aph(6)-Id,strB;aadA-5	gyrA_EC2[83:S-L;87:D-G];parC_EC2[80:S-I];qnrB-19	erm(B)[v];mdf(A)*;mph-(A);strA[v];sat2A	dfrA-1[v];dfrA-17	tet(A)-1[u]	sul-2[v];sul-1[v]	-	No metadata	1	1	1	1	377	394	4782
SRR22797065	No metadata	3.7.17	1.3.496.1102.2052.2564.4714	219380	189060	181425	181425	127952	127952	305	305	305	305	305	305	305	1	38	479	S. sonnei	2022	202204	All other adults	CC152	NA	NA	NA	NA	-	aadA-1b[v]	-	mdf(A)*;sat2A	dfrA-1	-	-	-	No metadata	1	3	496	1102	2052	2564	4714
SRR22797069	No metadata	3.7.11	1.3.167.1171.2261.2854.4768	225566	225566	223282	223282	223282	223282	305	305	305	305	305	305	305	1	35	480	S. sonnei	2022	202204	All other adults	CC152	NA	NA	NA	NA	-	aadA-1b[v];aph(6)-Id,strB	-	mdf(A)*;strA[u];sat2A	dfrA-14[v];dfrA-1	-	sul-2[v]	-	No metadata	1	3	167	1171	2261	2854	4768
SRR22797073	No metadata	3.6.1.1.2	1.1.1.1.377.394.4136	225833	211863	147566	98748	698	385	364	305	305	305	305	305	305	1	59	47	S. sonnei	2022	202204	pMSM	CC152	Yes	Yes	Yes	Yes	CTX-M-27	aph(6)-Id,strB;aadA-5	gyrA_EC2[83:S-L;87:D-G];parC_EC2[80:S-I];qnrB-19	erm(B)[v];mdf(A)*;mph-(A);strA[v];sat2A	dfrA-1[v];dfrA-17	tet(A)-1[u]	sul-2[v];sul-1[v]	-	No metadata	1	1	1	1	377	394	4136
SRR22797090	No metadata	3.7.17	1.3.496.1102.2052.2564.4714	220904	189060	181425	181425	127952	127952	305	305	305	305	305	305	305	1	70	21	S. sonnei	2022	202204	All other adults	CC152	NA	NA	NA	NA	NA	NA	0	NA	NA	NA	NA	NA	No metadata	1	3	496	1102	2052	2564	4714
SRR22797093	No metadata	3.7.17	1.3.496.1102.2052.2564.4714	225829	225829	181425	181425	127952	127952	305	305	305	305	305	305	305	1	70	481	S. sonnei	2022	202204	All other adults	CC152	NA	NA	NA	NA	-	aadA-1b[v]	-	mdf(A)*;sat2A	dfrA-1	-	-	-	No metadata	1	3	496	1102	2052	2564	4714
SRR22797094	No metadata	3.7.17	1.3.496.1102.2052.2564.4783	225831	225831	181425	181425	127952	127952	305	305	305	305	305	305	305	1	70	21	S. sonnei	2022	202204	All other adults	CC152	NA	NA	NA	NA	-	aadA-1b[v]	-	mdf(A)*;sat2A	dfrA-1	-	-	-	No metadata	1	3	496	1102	2052	2564	4783
SRR22797095	No metadata	3.7.25	1.3.3.3.2152.2701.4734	225832	221859	204538	175492	373	365	305	305	305	305	305	305	305	1	7	16	S. sonnei	2022	202204	pMSM	CC152	NA	NA	Yes	NA	CTX-M-15	aph(6)-Id,strB;aadA-1b[v]	qnrS-1	mdf(A)*;strA;sat2A	dfrA-1	tet(A)-1[u]	sul-2[v]	-	No metadata	1	3	3	3	2152	2701	4734
SRR22797098	No metadata	3.7.10	1.115.141.284.2263.2859.4781	225837	225837	225837	222771	37792	21090	305	305	305	305	305	305	305	1	22	482	S. sonnei	2022	202204	All other adults	CC152	NA	NA	NA	NA	-	aadA-1b[v];aph(6)-Id,strB[v]	-	mdf(A)*;strA;sat2A	dfrA-1	tet(A)-1[u]	sul-2[v]	-	No metadata	1	115	141	284	2263	2859	4781
SRR22801723	No metadata	3.7.25	1.3.3.1164.2226.2860.4789	225836	225836	208291	127002	365	365	305	305	305	305	305	305	305	1	48	15	S. sonnei	2022	202204	All other adults	CC152	NA	NA	Yes	NA	CTX-M-15	aadA-1b[v];aph(6)-Id,strB	qnrS-1	mdf(A)*;strA;sat2A	dfrA-1	tet(A)-1[u]	sul-2[v]	-	No metadata	1	3	3	1164	2226	2860	4789
SRR22801731	No metadata	3.7.25	1.3.3.3.2169.2727.4482	225835	211512	208918	127002	365	365	305	305	305	305	305	305	305	1	10	13	S. sonnei	2022	202204	All other adults	0	NA	NA	Yes	NA	CTX-M-15	aadA-1b[v];aph(6)-Id,strB	qnrS-1	mdf(A)*;strA;sat2A	dfrA-1	tet(A)-1[u]	sul-2[v]	-	No metadata	1	3	3	3	2169	2727	4482
SRR22801738	No metadata	3.6.3	1.1.29.49.2139.2684.4787	225838	225838	225838	225838	20662	368	364	305	305	305	305	305	305	1	20	18	S. sonnei	2022	202204	All other adults	CC152	Yes	NA	Yes	NA	CTX-M-15	aph(6)-Id,strB	gyrA_EC2[87:D-Y];qnrS-1	mdf(A)*;mph-(A);strA[v];sat2A	dfrA-1	tet(A)-1[u]	sul-2[v]	-	No metadata	1	1	29	49	2139	2684	4787
SRR22851375	No metadata	3.7.17	1.3.496.1102.2052.2564.4790	225905	225905	225905	181425	127952	127952	305	305	305	305	305	305	305	1	70	21	S. sonnei	2022	202204	All other adults	CC152	NA	NA	NA	NA	-	aadA-1b[v]	-	mdf(A)*;sat2A	dfrA-1	-	-	-	No metadata	1	3	496	1102	2052	2564	4790
SRR22852600	No metadata	3.7.17	1.3.496.1102.2052.2564.4714	225906	189060	181425	181425	127952	127952	305	305	305	305	305	305	305	1	70	483	S. sonnei	2022	202204	All other adults	CC152	NA	NA	NA	NA	-	aadA-1b[v]	-	mdf(A)*;sat2A	dfrA-1	-	-	-	No metadata	1	3	496	1102	2052	2564	4714
SRR22893603	No metadata	3.6.1.1	1.1.1.1159.2218.2793.4604	225873	225873	225873	219392	219392	385	364	305	305	305	305	305	305	1	69	484	S. sonnei	2022	202204	pMSM	CC152	NA	Yes	NA	NA	-	aph(6)-Id,strB	gyrA_EC2[83:S-L;87:D-G];parC_EC2[80:S-I]	mdf(A)*;strA[v];sat2A	dfrA-1[v]	tet(A)-1[u]	sul-2[v]	-	No metadata	1	1	1	1159	2218	2793	4604
SRR22893611	No metadata	3.6.1.1.2	1.1.1.1.377.394.4566	225868	225868	147566	98748	698	385	364	305	305	305	305	305	305	1	59	47	S. sonnei	2022	202204	pMSM	CC152	Yes	Yes	Yes	Yes	CTX-M-27	aph(6)-Id,strB;aadA-5	gyrA_EC2[83:S-L;87:D-G];parC_EC2[80:S-I];qnrB-19	erm(B)[v];mdf(A)*;mph-(A);strA[v];sat2A	dfrA-1[v];dfrA-17	tet(A)-1[u]	sul-2[v];sul-1[v]	-	No metadata	1	1	1	1	377	394	4566
SRR22893623	No metadata	3.7.17	1.3.496.1102.2052.2564.4714	189060	189060	181425	181425	127952	127952	305	305	305	305	305	305	305	1	70	21	S. sonnei	2022	202204	All other adults	CC152	NA	NA	NA	NA	-	aadA-1b[v]	-	mdf(A)*;sat2A	dfrA-1	-	-	-	No metadata	1	3	496	1102	2052	2564	4714
SRR22893631	No metadata	3.7.25	1.3.3.3.2131.2729.4793	225866	225866	225866	225866	365	365	305	305	305	305	305	305	305	1	10	13	S. sonnei	2022	202204	All other adults	CC152	NA	NA	Yes	NA	CTX-M-15	aadA-1b[v];aph(6)-Id,strB	qnrS-1	mdf(A)*;strA;sat2A	dfrA-1	tet(A)-1[u]	sul-2[v]	-	No metadata	1	3	3	3	2131	2729	4793
SRR22893635	No metadata	3.7.17	1.3.496.1102.2052.2564.4714	189060	189060	181425	181425	127952	127952	305	305	305	305	305	305	305	1	38	485	S. sonnei	2022	202204	pMSM	CC152	NA	NA	NA	NA	-	aadA-1b[v]	-	mdf(A)*;sat2A	dfrA-1	-	-	-	No metadata	1	3	496	1102	2052	2564	4714
SRR22893639	No metadata	3.7.17	1.3.496.1102.2052.2564.4791	225870	189060	181425	181425	127952	127952	305	305	305	305	305	305	305	1	22	486	S. sonnei	2022	202204	All other adults	CC152	NA	NA	NA	NA	-	aadA-1b[v]	-	mdf(A)*;sat2A	dfrA-1	-	-	-	No metadata	1	3	496	1102	2052	2564	4791
SRR22893644	No metadata	3.6.3	1.1.29.49.2187.2751.4792	226123	226123	208914	198582	20662	368	364	305	305	305	305	305	305	1	47	487	S. sonnei	2022	202204	Child	CC152	NA	NA	Yes	NA	CTX-M-15;TEM-158[v]	aph(6)-Id,strB	gyrA_EC2[87:D-Y];qnrS-1	mdf(A)*;strA[v];sat2A	dfrA-1	tet(A)-1[u]	sul-2[v]	-	No metadata	1	1	29	49	2187	2751	4792
SRR22893652	No metadata	3.7.25	1.3.3.3.341.2638.4795	225874	205922	205922	196108	373	365	305	305	305	305	305	305	305	1	31	488	S. sonnei	2022	202204	All other adults	CC152	NA	NA	Yes	NA	CTX-M-15	aadA-1b[v];aph(6)-Id,strB	qnrS-1	mdf(A)*;strA;sat2A	dfrA-1	tet(A)-1[u]	sul-2[v]	-	No metadata	1	3	3	3	341	2638	4795
SRR22893653	No metadata	3.6.1.1	1.1.1.276.2264.2861.4794	225869	225869	225869	225869	225869	385	364	305	305	305	305	305	305	1	12	489	S. sonnei	2022	202204	All other adults	CC152	Yes	Yes	Yes	Yes	CTX-M-15	aadA-5	gyrA_EC2[83:S-L;87:D-G];parC_EC2[80:S-I];qnrS-1	mdf(A)*;mph-(A);sat2A	dfrA-1[v];dfrA-17	-	sul-1[v]	-	No metadata	1	1	1	276	2264	2861	4794
SRR22909088	No metadata	3.6.1	1.1.1.38.2127.2668.4796	225982	225982	197162	197162	197162	464	364	305	305	305	305	305	305	1	2	490	S. sonnei	2022	202204	pMSM	0	Yes	NA	NA	NA	-	aph(6)-Id,strB	gyrA_EC2[83:S-L];qnrS-1[v]	erm(B)[v];mdf(A)*;mph-(A)*;sat2A;strA[v]	dfrA-5;dfrA-1[v]	tet(A)-1[u]	sul-1[v];sul-2[v]	-	No metadata	1	1	1	38	2127	2668	4796
SRR22942735	No metadata	3.6.1.1.2	1.1.1.1.377.394.4750	226992	226992	222170	98748	698	385	364	305	305	305	305	305	305	1	54	37	S. sonnei	2022	202204	pMSM	CC152	Yes	Yes	Yes	Yes	CTX-M-27	aph(6)-Id,strB;aadA-5	gyrA_EC2[83:S-L;87:D-G];parC_EC2[80:S-I];qnrB-19	erm(B)[v];mph-(A);mdf(A)*;strA[v];sat2A	dfrA-1[v];dfrA-17	tet(A)-1[u]	sul-2[v];sul-1[v]	-	No metadata	1	1	1	1	377	394	4750
SRR22942738	No metadata	3.6.3	1.1.29.49.2265.2864.4799	226994	226994	226994	226994	20662	368	364	305	305	305	305	305	305	1	34	491	S. sonnei	2022	202204	All other adults	CC152	Yes	NA	Yes	NA	CTX-M-15	aph(6)-Id,strB	gyrA_EC2[87:D-Y];qnrS-1	mdf(A)*;mph-(A);strA[v];sat2A	dfrA-1	tet(A)-1[u]	sul-2[v]	-	No metadata	1	1	29	49	2265	2864	4799
SRR22942740	No metadata	3.7.25	1.3.511.1166.2241.2825.4801	227000	214212	214212	127002	365	365	305	305	305	305	305	305	305	1	48	492	S. sonnei	2022	202204	All other adults	CC152	NA	NA	Yes	NA	CTX-M-15	aadA-1b[v];aph(6)-Id,strB	qnrS-1	mdf(A)*;strA;sat2A	dfrA-1	tet(A)-1[u]	sul-2[v]	-	No metadata	1	3	511	1166	2241	2825	4801
SRR22942744	No metadata	3.6.1.1.2	1.1.1.1.377.394.4750	226999	222872	222170	98748	698	385	364	305	305	305	305	305	305	1	54	37	S. sonnei	2022	202204	pMSM	CC152	Yes	Yes	Yes	Yes	CTX-M-27	aph(6)-Id,strB;aadA-5	gyrA_EC2[83:S-L;87:D-G];parC_EC2[80:S-I];qnrB-19	erm(B)[v];mdf(A)*;mph-(A);strA[v];sat2A	dfrA-1[v];dfrA-17	tet(A)-1[u]	sul-2[v];sul-1[v]	-	No metadata	1	1	1	1	377	394	4750
SRR22942746	No metadata	3.6.1.1	1.1.1.988.2266.2865.4800	226997	226997	226997	226997	226997	385	364	305	305	305	305	305	305	1	32	33	S. sonnei	2022	202204	pMSM	CC152	Yes	Yes	Yes	Yes	CTX-M-15	aph(6)-Id,strB;aadA-5	gyrA_EC2[83:S-L;87:D-G];parC_EC2[80:S-I];qnrS-1	mph-(A);mdf(A)*;strA[v];sat2A	dfrA-1[v];dfrA-17	tet(A)-1[u]	sul-2[v];sul-1[v]	-	No metadata	1	1	1	988	2266	2865	4800
SRR22958234	No metadata	3.6.3	1.1.29.49.2014.2866.4802	227203	227203	227203	227203	20662	368	364	305	305	305	305	305	305	1	17	8	S. sonnei	2022	202204	Child	CC152	Yes	NA	Yes	NA	CTX-M-15	aph(6)-Id,strB	gyrA_EC2[87:D-Y];qnrS-1	mdf(A)*;mph-(A);strA[v];sat2A	dfrA-1	tet(A)-1[u]	sul-2[v]	-	No metadata	1	1	29	49	2014	2866	4802
SRR22989519	No metadata	3.6.1.1	1.1.1.1.2218.2793.4804	227275	227275	227275	219392	219392	385	364	305	305	305	305	305	305	1	69	493	S. sonnei	2022	202204	pMSM	CC152	NA	Yes	NA	NA	-	aph(6)-Id,strB	gyrA_EC2[83:S-L;87:D-G];parC_EC2[80:S-I]	mdf(A)*;strA[v];sat2A	dfrA-1[v]	tet(A)-1[u]	sul-2[v]	-	No metadata	1	1	1	1	2218	2793	4804
SRR22989524	No metadata	3.6.1.1.2	1.1.1.1.377.394.4803	227272	227272	227272	98748	698	385	364	305	305	305	305	305	305	1	54	37	S. sonnei	2022	202204	pMSM	CC152	Yes	Yes	Yes	Yes	CTX-M-27	aph(6)-Id,strB;aadA-5	gyrA_EC2[83:S-L;87:D-G];parC_EC2[80:S-I];qnrB-19	erm(B)[v];mdf(A)*;mph-(A);strA[v];sat2A	dfrA-1[v];dfrA-17	tet(A)-1[u]	sul-2[v];sul-1[v]	-	No metadata	1	1	1	1	377	394	4803
SRR22989536	No metadata	3.7.25	1.3.3.3.2169.2727.4482	227274	227274	208918	127002	365	365	305	305	305	305	305	305	305	1	48	15	S. sonnei	2022	202204	All other adults	CC152	NA	NA	Yes	NA	CTX-M-15	aadA-1b[v];aph(6)-Id,strB	qnrS-1	mdf(A)*;strA;sat2A	dfrA-1	tet(A)-1[u]	sul-2[v]	-	No metadata	1	3	3	3	2169	2727	4482
SRR23010350	No metadata	3.7.11	1.3.167.1172.2267.2867.4805	227353	227353	227353	227353	227353	21118	305	305	305	305	305	305	305	1	53	23	S. sonnei	2022	202204	All other adults	CC152	NA	NA	NA	NA	-	aadA-1b[v];aph(6)-Id,strB	-	mdf(A)*;strA;sat2A	dfrA-1	tet(A)-1[u]	sul-2[v]	-	No metadata	1	3	167	1172	2267	2867	4805
SRR23010353	No metadata	3.7.25	1.3.511.1166.2241.2825.4806	227358	227358	214212	127002	365	365	305	305	305	305	305	305	305	1	48	15	S. sonnei	2022	202204	pMSM	CC152	NA	NA	Yes	NA	CTX-M-15	aadA-1b[v];aph(6)-Id,strB	qnrS-1	mdf(A)*;strA;sat2A	dfrA-1	tet(A)-1[u]	sul-2[v]	-	No metadata	1	3	511	1166	2241	2825	4806
SRR23010356	No metadata	3.6.1.1.2	1.1.1.1.377.394.4136	227354	227354	227354	98748	698	385	364	305	305	305	305	305	305	1	59	494	S. sonnei	2022	202204	pMSM	CC152	Yes	Yes	Yes	Yes	CTX-M-27	aph(6)-Id,strB;aadA-5	gyrA_EC2[83:S-L;87:D-G];parC_EC2[80:S-I];qnrB-19	erm(B)[v];mdf(A)*;mph-(A);strA[v];sat2A	dfrA-1[v];dfrA-17	tet(A)-1[u]	sul-2[v];sul-1[v]	-	No metadata	1	1	1	1	377	394	4136
SRR23010358	No metadata	3.6.1.1	1.1.1.829.2228.2807.4808	227356	218448	218448	218448	197161	67456	364	305	305	305	305	305	305	1	11	495	S. sonnei	2022	202204	Child	CC152	NA	Yes	NA	NA	TEM-1	aph(6)-Id,strB	gyrA_EC2[83:S-L;87:D-G];parC_EC2[80:S-I]	mdf(A)*;strA[v];sat2A	dfrA-1[v]	tet(A)-1[u]	sul-2[v]	-	No metadata	1	1	1	829	2228	2807	4808
SRR23010359	No metadata	3.7.25	1.3.3.3.341.2121.4807	227360	227360	98343	98343	373	365	305	305	305	305	305	305	305	1	17	8	S. sonnei	2022	202204	All other adults	CC152	NA	NA	Yes	NA	CTX-M-15	aadA-1b[v];aph(6)-Id,strB	qnrS-1	mdf(A)*;strA;sat2A	dfrA-1	tet(A)-1[u]	sul-2[v]	-	No metadata	1	3	3	3	341	2121	4807
SRR23010363	No metadata	3.7.25	1.3.3.3.341.2121.4807	227363	227363	98343	98343	373	365	305	305	305	305	305	305	305	1	7	16	S. sonnei	2022	202204	All other adults	CC152	NA	NA	Yes	NA	CTX-M-15	aadA-1b[v];aph(6)-Id,strB	qnrS-1	mdf(A)*;strA;sat2A	dfrA-1	tet(A)-1[u]	sul-2[v]	-	No metadata	1	3	3	3	341	2121	4807
SRR23051535	No metadata	3.6.1.1.2	1.1.1.1.377.394.4812	228372	228372	228372	98748	698	385	364	305	305	305	305	305	305	1	43	496	S. sonnei	2022	202204	pMSM	CC152	Yes	Yes	Yes	Yes	CTX-M-27	aph(6)-Id,strB;aadA-5	gyrA_EC2[83:S-L;87:D-G];parC_EC2[80:S-I];qnrB-19	erm(B)[v];mdf(A)*;mph-(A);strA[v];sat2A	dfrA-1[v];dfrA-17	tet(A)-1[u]	sul-2[v];sul-1[v]	-	No metadata	1	1	1	1	377	394	4812
SRR23051784	No metadata	3.6.1.1.2	1.1.1.1.377.394.4811	228371	228371	222170	98748	698	385	364	305	305	305	305	305	305	1	54	37	S. sonnei	2022	202204	pMSM	CC152	Yes	Yes	Yes	Yes	CTX-M-27	aph(6)-Id,strB;aadA-5	gyrA_EC2[83:S-L;87:D-G];parC_EC2[80:S-I];qnrB-19	erm(B)[v];mdf(A)*;mph-(A);strA[v];sat2A	dfrA-1[v];dfrA-17	tet(A)-1[u]	sul-2[v];sul-1[v]	-	No metadata	1	1	1	1	377	394	4811
SRR23092759	No metadata	3.7.26	1.108.366.742.2270.2870.4815	228643	228643	228643	228643	228643	53019	305	305	305	305	305	305	305	1	15	497	S. sonnei	2022	202204	All other adults	CC152	NA	NA	NA	NA	-	aph(6)-Id,strB;aadA-1b[v]	-	mdf(A)*;strA;sat2A	dfrA-1	tet(A)-1[u]	sul-2[v]	-	No metadata	1	108	366	742	2270	2870	4815
SRR23185586	No metadata	3.6.1.1	1.1.514.1175.2272.2874.4820	229054	229054	229054	229054	229054	229054	364	305	305	305	305	305	305	1	2	501	S. sonnei	2022	202204	pMSM	CC152	Yes	NA	Yes	NA	CTX-M-15	-	gyrA_EC2[83:S-L];parC_EC2[80:S-I];qnrS-1[v]	erm(B)[v];mdf(A)*;mph-(A)*;sat2A	dfrA-1[v];dfrA-5	-	sul-1[v]	-	No metadata	1	1	514	1175	2272	2874	4820
SRR23185593	No metadata	3.6.3	1.1.29.49.2273.2875.4821	229062	229062	229062	211505	20662	368	364	305	305	305	305	305	305	1	64	502	S. sonnei	2022	202204	pMSM	CC152	Yes	NA	Yes	NA	CTX-M-15	-	gyrA_EC2[87:D-Y];qnrS-1	erm(B)[c];mdf(A)*;sat2A	dfrA-1	tet(U)[v]	-	-	No metadata	1	1	29	49	2273	2875	4821
SRR28208679	No metadata	3.6.2	1.1.18.26.2049.2885.4836	273439	273439	273439	222626	20886	378	364	305	305	305	305	305	305	1	36	588	S. sonnei	2022	202204	pMSM	CC152	NA	NA	NA	NA	-	aph(6)-Id,strB	-	mdf(A)*;strA[v];sat2A	dfrA-1	tet(A)-1[u]	sul-2[v]	-	No metadata	1	1	18	26	2049	2885	4836
SRR3530315	ESC_GA7684AA_AS	3.7.16	1.3.33.55.64.65.807	20819	20819	20819	20666	20666	20666	305	305	305	305	305	305	305	1	47	11	S. sonnei	2016	201602	pMSM	CC152	NA	NA	NA	NA	TEM-1	aadA-1b[v];aph(6)-Id,strB	-	mdf(A)*;strA;sat2A	dfrA-1	tet(A)-1[u]	sul-2[v]	-	Absent	1	3	33	55	64	65	807
SRR3530337	ESC_EB8619AA_AS	3.7.25	1.3.3.9.56.57.452	112183	112163	511	511	412	412	305	305	305	305	305	305	305	1	67	39	S. sonnei	2016	201601	pMSM	CC152	Yes	NA	NA	NA	TEM-1	aadA-1b[v]	-	erm(B)[u];mdf(A)*;mph-(A);sat2A	dfrA-1	tet(A)	sul-2[v]	-	Absent	1	3	3	9	56	57	452
SRR3530338	ESC_EB3323AA_AS	3.6.1	1.1.1.38.533.585.772	108142	108142	20822	13550	464	464	364	305	305	305	305	305	305	1	62	29	S. sonnei	2016	201601	All other adults	CC152	NA	NA	NA	NA	-	-	gyrA_EC2[83:S-L]	mdf(A)*;sat2A	dfrA-1[v]	-	-	-	Absent	1	1	1	38	533	585	772
SRR3530394	ESC_EB8617AA_AS	3.7.18	1.3.11.394.528.578.762	112180	112180	20826	20826	20826	363	305	305	305	305	305	305	305	1	49	38	S. sonnei	2016	201601	All other adults	CC152	NA	NA	NA	NA	TEM-117-p*	aadA-1b[v];aph(6)-Id,strB	-	mdf(A)*;strA;sat2A	dfrA-1	tet(A)-1[u]	sul-2[v]	-	Absent	1	3	11	394	528	578	762
SRR3530395	ESC_EB3321AA_AS	3.6.1.1	1.1.1.1.562.620.821	108139	108139	20827	20827	20827	385	364	305	305	305	305	305	305	1	60	26	S. sonnei	2016	201602	Child	CC152	NA	Yes	NA	NA	-	-	gyrA_EC2[83:S-L;87:D-G];parC_EC2[80:S-I]	mdf(A)*;sat2A	dfrA-1[v]	-	-	-	Absent	1	1	1	1	562	620	821
SRR3530396	ESC_GA7689AA_AS	3.7.30.4	1.134.171.362.483.529.768	20828	20828	20828	20828	2168	2168	305	305	305	305	305	305	305	1	74	6	S. sonnei	2016	201601	All other adults	CC152	NA	NA	NA	NA	-	aadA-1b[v]	-	mdf(A)*;sat2A	dfrA-1	-	-	-	Absent	1	134	171	362	483	529	768
SRR3530398	No metadata	3.7.25	1.3.3.9.67.68.78	20830	20830	20830	20830	412	412	305	305	305	305	305	305	305	1	22	9	S. sonnei	2016	201601	pMSM	0	NA	NA	NA	NA	-	aadA-1b[v];aph(6)-Id,strB	-	mdf(A)*;strA;sat2A	dfrA-1	tet(A)-1[u]	sul-2[v]	-	No metadata	1	3	3	9	67	68	78
SRR3530399	ESC_GA7691AA_AS	3.7	1.21.57.410.557.615.816	20831	20831	20831	20831	20831	20831	305	305	305	305	305	305	305	1	26	35	S. sonnei	2016	201602	All other adults	CC152	NA	NA	NA	NA	-	aadA-1b[v];aph(6)-Id,strB	-	mdf(A)*;strA;sat2A	dfrA-1	tet(A)-1[u]	sul-2[v]	-	Absent	1	21	57	410	557	615	816
SRR3530405	ESC_EB8616AA_AS	3.7.18	1.3.11.394.528.578.762	112160	112160	20826	20826	20826	363	305	305	305	305	305	305	305	1	49	38	S. sonnei	2016	201602	All other adults	CC152	NA	NA	NA	NA	TEM-117-p*	aadA-1b[v];aph(6)-Id,strB	-	mdf(A)*;strA;sat2A	dfrA-1	tet(A)-1[u]	sul-2[v]	-	Absent	1	3	11	394	528	578	762
SRR3530410	ESC_GA7703AA_AS	3.7.18	1.3.11.361.482.562.731	20845	20845	20845	2561	1070	363	305	305	305	305	305	305	305	1	12	597	S. sonnei	2016	201602	pMSM	CC152	Yes	NA	NA	NA	TEM-1	aadA-1b[v];aph(6)-Id,strB	-	erm(B)[v];mdf(A)*;mph-(A);strA;sat2A	dfrA-1	tet(A)-1[u]	sul-2[v]	-	Absent	1	3	11	361	482	562	731
SRR3530414	ESC_EB8615AA_AS	3.6.1.1	1.1.1.370.495.542.726	112179	112179	20847	20847	20847	385	364	305	305	305	305	305	305	1	62	598	S. sonnei	2016	201601	All other adults	CC152	NA	Yes	NA	NA	-	aph(6)-Id,strB	gyrA_EC2[83:S-L;87:D-G];parC_EC2[80:S-I]	mdf(A)*;strA[v];sat2A	dfrA-1[v]	tet(A)-1[u]	sul-2[v]	-	Absent	1	1	1	370	495	542	726
SRR3530417	ESC_GA7717AA_AS	3.7.16	1.3.179.395.529.580.766	20854	20854	20854	20854	20854	20854	305	305	305	305	305	305	305	1	26	35	S. sonnei	2016	201601	Child	CC152	NA	NA	NA	NA	-	aadA-1b[v];aph(6)-Id,strB	-	mdf(A)*;strA;sat2A	dfrA-1	tet(A)-1[u]	sul-2[v]	-	Absent	1	3	179	395	529	580	766
SRR3530421	ESC_EB3313AA_AS	2.11.5	2.89.107.205.238.244.260	108129	108129	20856	20856	20856	20856	13555	520	393	305	305	305	305	1	52	1	S. sonnei	2016	201602	All other adults	CC152	NA	NA	NA	NA	TEM-118-p[u]	aph(6)-Id,strB[v]	-	mdf(A)*;strA	-	tet(A)-1[v]	sul-2[v]	-	Absent	2	89	107	205	238	244	260
SRR3530423	ESC_GA7713AA_AS	3.7.25	1.3.3.3.534.586.773	20858	20858	20858	20858	365	365	305	305	305	305	305	305	305	1	58	32	S. sonnei	2016	201601	All other adults	CC152	NA	NA	NA	NA	-	aadA-1b[v];aph(6)-Id,strB	-	mdf(A)*;strA;sat2A	dfrA-1	tet(A)-1[u]	sul-2[v]	-	Absent	1	3	3	3	534	586	773
SRR3530428	ESC_EB8614AA_AS	3.4.1	1.10.137.337.479.544.735	112181	112181	20864	20864	20864	427	427	305	305	305	305	305	305	1	4	2	S. sonnei	2016	201601	Child	CC152	NA	NA	NA	NA	OXA-1	aph(6)-Id,strB	-	mdf(A)*;strA	dfrA-14[v]	tet(A)	sul-2[v]	catA-1	Absent	1	10	137	337	479	544	735
SRR3530430	ESC_GA7722AA_AS	3.4.1	1.10.14.364.485.596.787	20862	20862	20862	20862	20862	427	427	305	305	305	305	305	305	1	4	2	S. sonnei	2016	201602	All other adults	CC152	NA	NA	NA	NA	OXA-1	aph(6)-Id,strB	-	mdf(A)*;strA	dfrA-14[v]	tet(A)	sul-2[v]	catA-1	Absent	1	10	14	364	485	596	787
SRR3530431	ESC_GA7723AA_AS	3.6.1.1	1.1.1.369.494.541.697	20863	20863	20863	20863	14364	385	364	305	305	305	305	305	305	1	75	29	S. sonnei	2016	201601	All other adults	CC152	NA	Yes	NA	NA	-	aph(6)-Id,strB	gyrA_EC2[83:S-L;87:D-G];parC_EC2[80:S-I]	mdf(A)*;strA[v];sat2A	dfrA-1[v]	tet(A)-1[u]	sul-2[v]	-	Absent	1	1	1	369	494	541	697
SRR3530432	ESC_EB8613AA_AS	3.4.1	1.10.137.337.479.544.701	112181	112181	20864	20864	20864	427	427	305	305	305	305	305	305	1	4	2	S. sonnei	2016	201601	Child	CC152	NA	NA	NA	NA	OXA-1	aph(6)-Id,strB	-	mdf(A)*;strA	dfrA-14[v]	tet(A)	sul-2[v]	catA-1	Absent	1	10	137	337	479	544	701
SRR3530439	ESC_EB3307AA_AS	2.7.4	2.75.176.385.514.564.733	108124	108124	20871	20871	20871	20871	20871	520	393	305	305	305	305	1	52	1	S. sonnei	2016	201601	All other adults	CC152	NA	NA	NA	NA	OXA-1	aph(6)-Id,strB[v]	-	mdf(A)*;strA	dfrA-14[v]	tet(A)	sul-2[v]	catA-1	Absent	2	75	176	385	514	564	733
SRR3530442	ESC_GA7737AA_AS	3.7.25	1.3.3.3.68.584.771	20874	20874	20874	20874	373	365	305	305	305	305	305	305	305	1	58	32	S. sonnei	2016	201601	All other adults	CC152	NA	NA	NA	NA	-	aadA-1b[v];aph(6)-Id,strB	-	mdf(A)*;strA;sat2A	dfrA-1	tet(A)-1[u]	sul-2[v]	-	Absent	1	3	3	3	68	584	771
SRR3530449	ESC_EB8612AA_AS	3.7.30.4	1.134.171.362.483.529.765	112182	112162	20828	20828	2168	2168	305	305	305	305	305	305	305	1	74	6	S. sonnei	2016	201601	Child	CC152	NA	NA	NA	NA	-	aadA-1b[v]	-	mdf(A)*;sat2A	dfrA-1	-	-	-	Absent	1	134	171	362	483	529	765
SRR3530462	ESC_EB3292AA_AS	3.6.1.1.2	1.1.1.1.377.394.617	108002	108002	20891	2712	698	385	364	305	305	305	305	305	305	1	29	599	S. sonnei	2016	201601	pMSM	CC152	NA	Yes	NA	NA	TEM-1	aph(6)-Id,strB	gyrA_EC2[83:S-L;87:D-G];parC_EC2[80:S-I]	mdf(A)*;strA[v];sat2A	dfrA-1[v]	tet(A)-1[u]	sul-2[v]	-	Absent	1	1	1	1	377	394	617
SRR3530514	ESC_GA7778AA_AS	3.7.18	1.3.11.361.482.562.731	20901	20901	2820	2561	1070	363	305	305	305	305	305	305	305	1	12	600	S. sonnei	2016	201601	pMSM	CC152	Yes	NA	NA	NA	TEM-1	aadA-1b[v];aph(6)-Id,strB	-	erm(B)[v];mdf(A)*;mph-(A);strA;sat2A	dfrA-1	tet(A)-1[u]	sul-2[v]	-	Absent	1	3	11	361	482	562	731
SRR3530521	ESC_GA7794AA_AS	3.7.30.4	1.134.171.362.507.595.786	20907	20907	20907	2168	2168	2168	305	305	305	305	305	305	305	1	74	6	S. sonnei	2016	201602	Child	CC152	NA	NA	NA	NA	-	aadA-1b[v]	-	mdf(A)*;sat2A	dfrA-1	-	-	-	Absent	1	134	171	362	507	595	786
SRR3530531	No metadata	3.7.29.1.2.1	1.3.6.31.35.36.784	108103	108103	496	496	496	496	305	305	305	305	305	305	305	1	44	601	S. sonnei	2016	201601	Unknown	CC152	Yes	NA	NA	NA	TEM-1	aph(6)-Id,strB;aadA-5	gyrA_EC2[83:S-L]	erm(B)[v];mdf(A)*;mph-(A);sat2A;strA	dfrA-17;dfrA-1	tet(A)-1[u]	sul-2[v];sul-1[v]	-	No metadata	1	3	6	31	35	36	784
SRR3530538	ESC_EB3281AA_AS	3.6.1.1	1.1.1.396.530.581.767	108099	108099	20917	20917	20917	385	364	305	305	305	305	305	305	1	21	602	S. sonnei	2016	201601	All other adults	CC152	NA	Yes	NA	NA	-	aph(6)-Id,strB	gyrA_EC2[83:S-L;87:D-G];parC_EC2[80:S-I]	mdf(A)*;strA[v];sat2A	dfrA-1[v]	tet(A)-1[u]	sul-2[v]	-	Absent	1	1	1	396	530	581	767
SRR3530545	ESC_GA7828AA_AS	3.7.11	1.3.167.352.472.515.664	20922	20922	20922	20922	20922	467	305	305	305	305	305	305	305	1	53	23	S. sonnei	2016	201601	All other adults	CC152	NA	NA	NA	NA	-	aadA-1b[v];aph(6)-Id,strB	-	mdf(A)*;strA;sat2A	dfrA-1	tet(A)-1[u]	sul-2[v]	-	Absent	1	3	167	352	472	515	664
SRR3530546	ESC_GA7829AA_AS	3.7.16	1.3.12.32.503.551.710	20923	20923	20923	20923	451	451	305	305	305	305	305	305	305	1	58	603	S. sonnei	2016	201601	All other adults	CC152	NA	NA	NA	NA	-	aadA-1b[v];aph(6)-Id,strB	-	mdf(A)*;strA;sat2A	dfrA-1	tet(A)-1[u]	sul-2[v]	-	Absent	1	3	12	32	503	551	710
SRR3530553	ESC_EB3276AA_AS	3.7.29.1.2	1.3.6.31.35.36.423	107950	107950	538	496	496	496	305	305	305	305	305	305	305	1	34	604	S. sonnei	2016	201601	pMSM	CC152	Yes	NA	NA	NA	TEM-1	aadA-1b[v]	gyrA_EC2[83:S-L]	erm(B)[v];mdf(A)*;mph-(A);sat2A	dfrA-1	-	-	-	Absent	1	3	6	31	35	36	423
SRR3530559	ESC_GA7863AA_AS	3.4.1	1.10.137.360.481.525.794	20929	20929	20929	20929	20929	427	427	305	305	305	305	305	305	1	4	2	S. sonnei	2016	201602	pMSM	CC152	NA	NA	NA	NA	OXA-1	aph(6)-Id,strB	-	mdf(A)*;strA	dfrA-14[v]	tet(A)	sul-2[v]	catA-1	Absent	1	10	137	360	481	525	794
SRR3530562	ESC_HA0945AA_AS	3.7.18	1.3.11.394.551.609.808	22714	22714	22714	22714	20826	363	305	305	305	305	305	305	305	1	49	38	S. sonnei	2016	201602	All other adults	CC152	NA	NA	NA	NA	TEM-117-p*	aadA-1b[v];aph(6)-Id,strB	-	mdf(A)*;strA;sat2A	dfrA-1	tet(A)-1[u]	sul-2[v]	-	Absent	1	3	11	394	551	609	808
SRR3530568	ESC_EB3271AA_AS	3.6.1.1	1.1.1.1.474.517.747	108086	108086	22715	20966	2642	385	364	305	305	305	305	305	305	1	62	605	S. sonnei	2016	201601	pMSM	CC152	NA	Yes	NA	NA	-	aph(6)-Id,strB	gyrA_EC2[83:S-L;87:D-G];parC_EC2[80:S-I]	mdf(A)*;strA[v];sat2A	dfrA-1[v]	tet(A)-1[u]	sul-2[v]	-	Absent	1	1	1	1	474	517	747
SRR3530575	ESC_HA0948AA_AS	3.6.1.1	1.1.1.265.556.614.815	22717	22717	22717	22717	22717	385	364	305	305	305	305	305	305	1	60	26	S. sonnei	2016	201602	All other adults	CC152	NA	Yes	NA	NA	-	-	gyrA_EC2[83:S-L;87:D-G];parC_EC2[80:S-I]	mdf(A)*;sat2A	dfrA-1[v]	-	-	-	Absent	1	1	1	265	556	614	815
SRR3530585	No metadata	3.4.1	1.10.137.360.481.525.676	22721	22721	20929	20929	20929	427	427	305	305	305	305	305	305	1	4	2	S. sonnei	2016	201601	pMSM	CC152	NA	NA	NA	NA	NA	NA	0	NA	NA	NA	NA	NA	No metadata	1	10	137	360	481	525	676
SRR3530590	ESC_HA0954AA_AS	3.6.1.1	1.1.1.1.532.583.770	22723	22723	22723	22723	2642	385	364	305	305	305	305	305	305	1	60	26	S. sonnei	2016	201601	All other adults	CC152	NA	Yes	NA	NA	-	-	gyrA_EC2[83:S-L;87:D-G];parC_EC2[80:S-I]	mdf(A)*;sat2A	dfrA-1[v]	-	-	-	Absent	1	1	1	1	532	583	770
SRR3530591	ESC_EB8607AA_AS	3.7.18	1.3.11.16.153.413.490	112176	112161	21021	20820	463	363	305	305	305	305	305	305	305	1	58	606	S. sonnei	2016	201601	All other adults	CC152	NA	NA	NA	NA	-	aadA-1b[v];aph(6)-Id,strB	-	mdf(A)*;strA;sat2A	dfrA-1	tet(A)-1[u]	sul-2[v]	-	Absent	1	3	11	16	153	413	490
SRR3530596	No metadata	3.6.1.1	1.1.1.398.537.590.779	108085	108085	20954	20954	20954	385	364	305	305	305	305	305	305	1	22	9	S. sonnei	2016	201601	pMSM	0	NA	Yes	NA	NA	-	aph(6)-Id,strB	gyrA_EC2[83:S-L;87:D-G];parC_EC2[80:S-I]	mdf(A)*;strA[v];sat2A	dfrA-1[v]	tet(A)-1[u]	sul-2[v]	-	No metadata	1	1	1	398	537	590	779
SRR3530602	ESC_GA8160AA_AS	3.4.1	1.10.180.402.541.597.788	20959	20959	20959	20959	20959	427	427	305	305	305	305	305	305	1	4	2	S. sonnei	2016	201602	pMSM	CC152	NA	NA	NA	NA	OXA-1	aph(6)-Id,strB	qnrB-19	mdf(A)*;strA	dfrA-14[v]	tet(A)	sul-2[v]	catA-1	Absent	1	10	180	402	541	597	788
SRR3530607	ESC_HA0957AA_AS	3.7.3	1.55.108.223.488.535.805	22725	22725	22725	21111	21111	21111	305	305	305	305	305	305	305	1	68	32	S. sonnei	2016	201602	All other adults	CC152	NA	NA	NA	NA	-	aadA-1b[v];aph(6)-Id,strB	-	mdf(A)*;strA;sat2A	dfrA-1	tet(A)-1[u]	sul-2[v]	-	Absent	1	55	108	223	488	535	805
SRR3530610	No metadata	3.6.1.1.1	1.1.1.348.467.509.679	22726	21103	21103	20602	20602	385	364	305	305	305	305	305	305	1	46	607	S. sonnei	2016	201601	All other adults	CC152	NA	NA	NA	NA	NA	NA	0	NA	NA	NA	NA	NA	No metadata	1	1	1	348	467	509	679
SRR3530612	ESC_EB3252AA_AS	3.6.1.1	1.1.1.1.474.517.666	108075	108075	22715	20966	2642	385	364	305	305	305	305	305	305	1	62	29	S. sonnei	2016	201601	pMSM	CC152	NA	Yes	NA	NA	-	aph(6)-Id,strB	gyrA_EC2[83:S-L;87:D-G];parC_EC2[80:S-I]	mdf(A)*;strA[v];sat2A	dfrA-1[v]	tet(A)-1[u]	sul-2[v]	-	Absent	1	1	1	1	474	517	666
SRR3530613	ESC_HA0961AA_AS	3.7.10	1.3.37.367.490.579.763	22728	22728	22728	22728	20883	20883	305	305	305	305	305	305	305	1	58	32	S. sonnei	2016	201601	All other adults	CC152	NA	NA	NA	NA	-	aadA-1b[v];aph(6)-Id,strB	-	mdf(A)*;strA;sat2A	dfrA-1	tet(A)-1[u]	sul-2[v]	-	Absent	1	3	37	367	490	579	763
SRR3530621	ESC_GA8192AA_AS	3.4.1	1.10.137.360.481.525.708	20970	20970	20929	20929	20929	427	427	305	305	305	305	305	305	1	4	2	S. sonnei	2016	201601	All other adults	CC152	NA	NA	NA	NA	OXA-1	aph(6)-Id,strB	-	mdf(A)*;strA	dfrA-14[v]	tet(A)	sul-2[v]	catA-1	Absent	1	10	137	360	481	525	708
SRR3530622	ESC_EB3247AA_AS	3.6.3	1.1.29.49.471.514.760	108069	108069	20662	20662	20662	368	364	305	305	305	305	305	305	1	46	35	S. sonnei	2016	201601	All other adults	CC152	NA	NA	NA	NA	-	aph(6)-Id,strB	gyrA_EC2[87:D-Y]	mdf(A)*;strA[v];sat2A	dfrA-1	tet(A)-1[u]	sul-2[v]	-	Absent	1	1	29	49	471	514	760
SRR3530627	ESC_EB3243AA_AS	2.11.4	2.127.157.357.478.522.672	108071	108071	22733	22733	22733	22722	22722	520	393	305	305	305	305	1	52	1	S. sonnei	2016	201601	pMSM	CC152	NA	NA	NA	NA	TEM-1	aph(6)-Id,strB[v]	-	mdf(A)*;strA	dfrA-8	-	sul-2[v]	-	Absent	2	127	157	357	478	522	672
SRR3530632	ESC_EB3239AA_AS	3.6.3	1.1.29.49.512.561.824	108066	108066	22735	22735	22735	368	364	305	305	305	305	305	305	1	60	26	S. sonnei	2016	201602	Child	CC152	NA	NA	NA	NA	-	aph(6)-Id,strB	gyrA_EC2[87:D-Y]	mdf(A)*;strA[v];sat2A	dfrA-1	tet(A)-1[u]	sul-2[v]	-	Absent	1	1	29	49	512	561	824
SRR3530634	ESC_EB3237AA_AS	3.6.2	1.1.45.371.496.543.700	108065	108065	20849	20849	20849	13573	364	305	305	305	305	305	305	1	32	33	S. sonnei	2016	201602	Child	CC152	NA	NA	Yes	NA	CTX-M-15	aph(6)-Id,strB	qnrS-1	mdf(A)*;strA[v];sat2A	dfrA-1	tet(A)-1[u]	sul-2[v]	-	Absent	1	1	45	371	496	543	700
SRR3530635	ESC_HA0970AA_AS	3.7.30.4	1.134.171.362.507.555.720	22737	22737	22737	2168	2168	2168	305	305	305	305	305	305	305	1	74	6	S. sonnei	2016	201601	Child	CC152	NA	NA	NA	NA	-	aadA-1b[v]	-	mdf(A)*;sat2A	dfrA-1	-	-	-	Absent	1	134	171	362	507	555	720
SRR3530642	ESC_GA8279AA_AS	3.7.11	1.3.167.374.555.613.812	20979	20979	20979	20979	20979	467	305	305	305	305	305	305	305	1	47	608	S. sonnei	2016	201602	All other adults	CC152	NA	NA	NA	NA	-	aadA-1b[v]	-	mdf(A)*;sat2A	dfrA-1	-	-	-	Absent	1	3	167	374	555	613	812
SRR3530806	ESC_GA8311AA_AS	3.4.1	1.10.14.364.485.531.687	20988	20988	20988	20862	20862	427	427	305	305	305	305	305	305	1	4	2	S. sonnei	2016	201601	All other adults	CC152	NA	NA	NA	NA	OXA-1	aph(6)-Id,strB	-	mdf(A)*;strA	dfrA-14[v]	tet(A)	sul-2[v]	catA-1	Absent	1	10	14	364	485	531	687
SRR3530810	ESC_GA8313AA_AS	3.7.17	1.3.135.365.487.534.698	20989	20989	20989	20989	20989	20989	305	305	305	305	305	305	305	1	22	609	S. sonnei	2016	201601	Unknown	CC152	NA	NA	NA	NA	-	aadA-1b[v];aph(6)-Id,strB	-	mdf(A)*;strA;sat2A	dfrA-1	tet(A)-1[u]	sul-2[v]	-	Absent	1	3	135	365	487	534	698
SRR3531074	ESC_EB8602AA_AS	3.7.25	1.3.3.9.56.57.452	112163	112163	511	511	412	412	305	305	305	305	305	305	305	1	67	39	S. sonnei	2016	201601	pMSM	CC152	Yes	NA	NA	NA	TEM-1	aadA-1b[v]	-	erm(B)[v];mdf(A)*;mph-(A);sat2A	dfrA-1	tet(A)	sul-2[v]	-	Absent	1	3	3	9	56	57	452
SRR3531075	ESC_EB3213AA_AS	3.6.3	1.1.29.49.540.593.782	108040	108040	21011	21011	478	368	364	305	305	305	305	305	305	1	76	29	S. sonnei	2016	201601	Child	CC152	NA	NA	NA	NA	-	aph(6)-Id,strB	gyrA_EC2[87:D-Y]	mdf(A)*;strA[v];sat2A	dfrA-1	tet(A)-1[u]	sul-2[v]	-	Absent	1	1	29	49	540	593	782
SRR3531234	ESC_GA8359AA_AS	3.7.7	1.38.48.386.515.565.737	21017	21017	21017	21017	21017	21017	11196	305	305	305	305	305	305	1	41	24	S. sonnei	2016	201601	All other adults	CC152	NA	NA	NA	NA	-	aadA-1b[v];aph(6)-Id,strB	-	mdf(A)*;strA;sat2A	dfrA-1	tet(A)-1[u]	sul-2[v]	-	Absent	1	38	48	386	515	565	737
SRR3531421	ESC_GA8372AA_AS	3.4.1	1.10.137.360.481.525.783	21029	21029	20929	20929	20929	427	427	305	305	305	305	305	305	1	4	2	S. sonnei	2016	201601	All other adults	CC152	NA	NA	NA	NA	OXA-1	aph(6)-Id,strB	-	mdf(A)*;strA	dfrA-14[v]	tet(A)	sul-2[v]	catA-1	Absent	1	10	137	360	481	525	783
SRR3531453	ESC_EB3200AA_AS	3.6.3	1.1.29.114.127.131.757	108026	108026	20993	20993	20993	368	364	305	305	305	305	305	305	1	60	610	S. sonnei	2016	201601	Child	CC152	NA	NA	NA	NA	-	aph(6)-Id,strB	gyrA_EC2[87:D-Y]	mdf(A)*;strA[v];sat2A	dfrA-1	tet(A)-1[u]	sul-2[v]	-	Absent	1	1	29	114	127	131	757
SRR3531696	ESC_GA8391AA_AS	3.7.10	1.3.37.367.490.537.693	21047	20883	20883	20883	20883	20883	305	305	305	305	305	305	305	1	58	32	S. sonnei	2016	201601	All other adults	CC152	NA	NA	NA	NA	-	aadA-1b[v];aph(6)-Id,strB	-	mdf(A)*;strA;sat2A	dfrA-1	tet(A)-1[u]	sul-2[v]	-	Absent	1	3	37	367	490	537	693
SRR3531697	ESC_GA8392AA_AS	3.7.18	1.3.11.16.153.413.490	21048	21021	21021	20820	463	363	305	305	305	305	305	305	305	1	26	35	S. sonnei	2016	201601	All other adults	CC152	NA	NA	NA	NA	-	aadA-1b[v];aph(6)-Id,strB	qnrB-19	mdf(A)*;strA;sat2A	dfrA-1	tet(A)-1[u]	sul-2[v]	-	Absent	1	3	11	16	153	413	490
SRR3531780	ESC_GA8403AA_AS	3.7.11	1.3.167.374.511.560.729	21058	21058	21058	21058	20979	467	305	305	305	305	305	305	305	1	42	611	S. sonnei	2016	201601	All other adults	CC152	NA	NA	NA	NA	-	aadA-1b[v]	-	mdf(A)*;sat2A	dfrA-1	-	-	-	Absent	1	3	167	374	511	560	729
SRR3531848	ESC_EB8596AA_AS	3.7.30.4	1.134.171.362.483.529.765	112162	112162	20828	20828	2168	2168	305	305	305	305	305	305	305	1	74	6	S. sonnei	2016	201602	All other adults	CC152	NA	NA	NA	NA	-	aadA-1b[v]	-	mdf(A)*;sat2A	dfrA-1	-	-	-	Absent	1	134	171	362	483	529	765
SRR3531850	ESC_GA8413AA_AS	3.7	1.21.173.368.492.539.695	21068	21068	21068	21068	21068	21068	305	305	305	305	305	305	305	1	21	612	S. sonnei	2016	201601	Child	CC152	NA	NA	NA	NA	-	aadA-1b[v];aph(6)-Id,strB	-	mdf(A)*;strA;sat2A	dfrA-1	tet(A)-1[u]	sul-2[v]	-	Absent	1	21	173	368	492	539	695
SRR3531856	ESC_GA8418AA_AS	3.7.30.4	1.134.171.362.507.595.786	21073	21073	20907	2168	2168	2168	305	305	305	305	305	305	305	1	74	6	S. sonnei	2016	201602	All other adults	CC152	NA	NA	NA	NA	-	aadA-1b[v]	-	mdf(A)*;sat2A	dfrA-1	-	-	-	Absent	1	134	171	362	507	595	786
SRR3531858	ESC_EB8595AA_AS	3.7.18	1.3.11.16.153.413.490	112161	112161	21021	20820	463	363	305	305	305	305	305	305	305	1	58	613	S. sonnei	2016	201601	All other adults	CC152	NA	NA	NA	NA	-	aadA-1b[v];aph(6)-Id,strB	-	mdf(A)*;strA;sat2A	dfrA-1	tet(A)-1[u]	sul-2[v]	-	Absent	1	3	11	16	153	413	490
SRR3531860	ESC_GA8422AA_AS	3.4.1	1.10.137.337.493.540.696	21076	21076	21076	21076	2562	427	427	305	305	305	305	305	305	1	4	2	S. sonnei	2016	201601	All other adults	CC152	NA	NA	NA	NA	OXA-1	aph(6)-Id,strB	-	mdf(A)*;strA	dfrA-14[v]	tet(A)	sul-2[v]	catA-1	Absent	1	10	137	337	493	540	696
SRR3531867	ESC_GA8429AA_AS	3.6.2	1.1.45.371.496.543.700	21082	21082	20849	20849	20849	13573	364	305	305	305	305	305	305	1	32	33	S. sonnei	2016	201601	Child	CC152	NA	NA	Yes	NA	CTX-M-15	aph(6)-Id,strB	qnrS-1	mdf(A)*;strA[v];sat2A	dfrA-1	tet(A)-1[u]	sul-2[v]	-	Absent	1	1	45	371	496	543	700
SRR3531869	ESC_GA8431AA_AS	3.4.1	1.10.137.349.468.510.669	21084	20898	20898	20898	11671	427	427	305	305	305	305	305	305	1	4	2	S. sonnei	2016	201601	All other adults	CC152	NA	NA	NA	NA	OXA-1	aph(6)-Id,strB	qnrB-19	mdf(A)*;strA	dfrA-14[v]	tet(A)	sul-2[v]	catA-1	Absent	1	10	137	349	468	510	669
SRR3531877	ESC_EB3184AA_AS	3.6.1	1.1.1.38.545.601.792	108006	108006	21089	13550	464	464	364	305	305	305	305	305	305	1	34	614	S. sonnei	2016	201602	All other adults	CC152	NA	NA	NA	NA	-	aph(6)-Id,strB	gyrA_EC2[83:S-L]	mdf(A)*;strA[v];sat2A	dfrA-1[v]	tet(A)-1[u]	sul-2[v]	-	Absent	1	1	1	38	545	601	792
SRR3531880	ESC_EB8594AA_AS	3.7.18	1.3.11.394.528.578.802	112160	112160	20826	20826	20826	363	305	305	305	305	305	305	305	1	49	38	S. sonnei	2016	201602	All other adults	CC152	NA	NA	NA	NA	TEM-117-p*	aadA-1b[v];aph(6)-Id,strB	-	mdf(A)*;strA;sat2A	dfrA-1	tet(A)-1[u]	sul-2[v]	-	Absent	1	3	11	394	528	578	802
SRR3531884	ESC_GA8445AA_AS	3.7.30.4	1.134.171.362.483.529.775	21095	21095	20828	20828	2168	2168	305	305	305	305	305	305	305	1	74	6	S. sonnei	2016	201601	Child	CC152	NA	NA	NA	NA	-	aadA-1b[v]	-	mdf(A)*;sat2A	dfrA-1	-	-	-	Absent	1	134	171	362	483	529	775
SRR3531885	ESC_EB3181AA_AS	3.6.1.1	1.1.1.1.505.604.797	108011	108011	21096	519	519	385	364	305	305	305	305	305	305	1	62	29	S. sonnei	2016	201602	All other adults	CC152	NA	Yes	NA	NA	-	aph(6)-Id,strB	gyrA_EC2[83:S-L;87:D-G];parC_EC2[80:S-I]	mdf(A)*;strA[v];sat2A	dfrA-1[v]	tet(A)-1[u]	sul-2[v]	-	Absent	1	1	1	1	505	604	797
SRR3531890	ESC_EB3180AA_AS	3.6.1.1	1.1.1.1.331.458.813	108008	108008	21099	21099	21099	21099	364	305	305	305	305	305	305	1	62	29	S. sonnei	2016	201602	All other adults	CC152	NA	Yes	NA	NA	-	aph(6)-Id,strB	gyrA_EC2[83:S-L;87:D-G];parC_EC2[80:S-I]	mdf(A)*;strA[v];sat2A	dfrA-1[v]	tet(A)-1[u]	sul-2[v]	-	Absent	1	1	1	1	331	458	813
SRR3531898	ESC_EB8591AA_AS	3.7.18	1.3.11.394.528.578.761	112160	112160	20826	20826	20826	363	305	305	305	305	305	305	305	1	49	38	S. sonnei	2016	201601	All other adults	CC152	NA	NA	NA	NA	TEM-117-p*	aadA-1b[v];aph(6)-Id,strB	-	mdf(A)*;strA;sat2A	dfrA-1	tet(A)-1[u]	sul-2[v]	-	Absent	1	3	11	394	528	578	761
SRR3531905	ESC_GA8465AA_AS	3.6.1.1.3	1.1.1.413.560.618.819	21110	21110	21110	21110	21110	385	364	305	305	305	305	305	305	1	12	615	S. sonnei	2016	201602	All other adults	CC152	Yes	Yes	NA	NA	DHA-1	aph(6)-Id,strB	gyrA_EC2[83:S-L;87:D-G];parC_EC2[80:S-I];qnrB-4	mdf(A)*;mph-(A);strA[v];sat2A	dfrA-1[v];dfrA-17	tet(A)-1[u]	sul-2[v];sul-1[v]	-	Absent	1	1	1	413	560	618	819
SRR3531906	ESC_GA8466AA_AS	3.7.3	1.55.108.223.488.535.691	21111	21111	21111	21111	21111	21111	305	305	305	305	305	305	305	1	41	24	S. sonnei	2016	201601	pMSM	CC152	NA	NA	NA	NA	-	aadA-1b[v];aph(6)-Id,strB	-	mdf(A)*;strA;sat2A	dfrA-1	tet(A)-1[u]	sul-2[v]	-	Absent	1	55	108	223	488	535	691
SRR3531907	ESC_GA8467AA_AS	3.7	1.3.89.397.531.582.769	21112	21112	21112	21112	21112	13581	305	305	305	305	305	305	305	1	68	32	S. sonnei	2016	201601	All other adults	CC152	NA	NA	NA	NA	-	aadA-1b[v];aph(6)-Id,strB	-	mdf(A)*;strA;sat2A	dfrA-1	tet(A)-1[u]	sul-2[v]	-	Absent	1	3	89	397	531	582	769
SRR3531914	ESC_GA8474AA_AS	3.7.18	1.3.11.16.153.533.689	21117	21117	21117	20820	463	363	305	305	305	305	305	305	305	1	58	32	S. sonnei	2016	201601	All other adults	CC152	NA	NA	NA	NA	-	aadA-1b[v];aph(6)-Id,strB	qnrB-19	mdf(A)*;strA;sat2A	dfrA-1	tet(A)-1[u]	sul-2[v]	-	Absent	1	3	11	16	153	533	689
SRR3531916	ESC_GA8475AA_AS	3.7.11	1.3.167.372.497.545.702	21118	21118	21118	21118	21118	21118	305	305	305	305	305	305	305	1	53	616	S. sonnei	2016	201601	All other adults	CC152	NA	NA	NA	NA	-	aadA-1b[v];aph(6)-Id,strB	-	mdf(A)*;strA;sat2A	dfrA-1	tet(A)-1[u]	sul-2[v]	-	Absent	1	3	167	372	497	545	702
SRR3531917	ESC_EB3171AA_AS	3.6.1.1.2	1.1.1.1.546.602.806	107996	107996	21119	698	698	385	364	305	305	305	305	305	305	1	1	50	S. sonnei	2016	201602	pMSM	CC152	Yes	Yes	NA	NA	TEM-191-p*	aph(6)-Id,strB;aadA-5	gyrA_EC2[83:S-L;87:D-G];parC_EC2[80:S-I]	erm(B)[v];mdf(A)*;mph-(A);strA[v];sat2A	dfrA-1[v];dfrA-17	tet(A)-1[u]	sul-2[v];sul-1[v]	-	Absent	1	1	1	1	546	602	806
SRR3531920	ESC_GA8479AA_AS	3.7.25	1.3.3.3.506.554.719	21122	21122	21122	21122	373	365	305	305	305	305	305	305	305	1	38	617	S. sonnei	2016	201601	All other adults	CC152	NA	NA	Yes	NA	CTX-M-3	aadA-1b[v];aph(6)-Id,strB	-	mdf(A)*;strA;sat2A	dfrA-1	tet(A)-1[u]	sul-2[v]	-	Absent	1	3	3	3	506	554	719
SRR3531921	No metadata	3.6.1	1.1.1.38.349.363.678	108001	108001	21123	21123	464	464	364	305	305	305	305	305	305	1	2	38	S. sonnei	2016	201601	Child	CC152	NA	NA	NA	NA	NA	NA	0	NA	NA	NA	NA	NA	No metadata	1	1	1	38	349	363	678
SRR3742211	ESC_HA2642AA_AS	3.7.18	1.3.11.394.528.578.902	23969	23969	20826	20826	20826	363	305	305	305	305	305	305	305	1	49	38	S. sonnei	2016	201602	All other adults	CC152	NA	NA	NA	NA	TEM-117-p*	aadA-1b[v];aph(6)-Id,strB	-	mdf(A)*;strA;sat2A	dfrA-1	tet(A)-1[u]	sul-2[v]	-	Absent	1	3	11	394	528	578	902
SRR3742249	ESC_HA2643AA_AS	3.7.10	1.3.192.445.604.668.901	23970	23970	23970	23970	23970	23970	305	305	305	305	305	305	305	1	38	618	S. sonnei	2016	201602	All other adults	CC152	NA	NA	NA	NA	-	aadA-1b[v];aph(6)-Id,strB	-	mdf(A)*;strA;sat2A	dfrA-1	tet(A)-1[u]	sul-2[v]	-	Absent	1	3	192	445	604	668	901
SRR3742251	ESC_EB3386AA_AS	3.7.29.1.2	1.3.6.31.35.36.900	108199	108199	496	496	496	496	305	305	305	305	305	305	305	1	58	619	S. sonnei	2016	201602	pMSM	CC152	NA	NA	NA	NA	-	aadA-1b[v];aph(6)-Id,strB	gyrA_EC2[83:S-L]	mdf(A)*;strA;sat2A	dfrA-1	tet(A)-1[u]	sul-2[v]	-	Absent	1	3	6	31	35	36	900
SRR3742259	ESC_HA2645AA_AS	3.7.3	1.55.66.126.605.669.904	23972	23972	23972	23972	23972	13562	305	305	305	305	305	305	305	1	6	620	S. sonnei	2016	201602	All other adults	CC152	NA	NA	NA	NA	-	aph(6)-Id,strB;aadA-1b[v]	-	mdf(A)*;strA;sat2A	dfrA-14[v];dfrA-1	tet(A)-1[u]	sul-2[v]	-	Absent	1	55	66	126	605	669	904
SRR3742261	ESC_EB3385AA_AS	3.6.1.1.2	1.1.1.1.546.602.858	108202	108202	21119	698	698	385	364	305	305	305	305	305	305	1	1	50	S. sonnei	2016	201602	pMSM	CC152	Yes	Yes	NA	NA	TEM-191-p*	aadA-5;aph(6)-Id,strB	gyrA_EC2[83:S-L;87:D-G];parC_EC2[80:S-I]	erm(B)[v];mdf(A)*;mph-(A);strA[v];sat2A	dfrA-1[v];dfrA-17	tet(A)-1[u]	sul-2[v];sul-1[v]	-	Absent	1	1	1	1	546	602	858
SRR3742264	No metadata	3.6.1.1.2	1.1.1.1.546.602.795	108202	108202	21119	698	698	385	364	305	305	305	305	305	305	1	1	50	S. sonnei	2016	201602	pMSM	CC152	Yes	Yes	NA	NA	TEM-191-p*	aph(6)-Id,strB;aadA-5	gyrA_EC2[83:S-L;87:D-G];parC_EC2[80:S-I]	erm(B)[v];mph-(A);mdf(A)*;strA[v];sat2A	dfrA-1[v];dfrA-17	tet(A)-1[u]	sul-2[v];sul-1[v]	-	No metadata	1	1	1	1	546	602	795
SRR3742265	ESC_EB3383AA_AS	3.6.4	1.137.177.387.517.567.903	108201	108201	23975	23975	23975	23975	364	305	305	305	305	305	305	1	37	23	S. sonnei	2016	201602	All other adults	CC152	NA	NA	NA	NA	-	-	-	mdf(A)*;sat2A	dfrA-1	-	-	-	Absent	1	137	177	387	517	567	903
SRR3742271	ESC_EB3382AA_AS	3.6.1.1	1.1.1.1.606.670.905	108197	108197	23979	23979	23979	23979	364	305	305	305	305	305	305	1	62	29	S. sonnei	2016	201602	pMSM	CC152	NA	Yes	NA	NA	-	aph(6)-Id,strB	gyrA_EC2[83:S-L;87:D-G];parC_EC2[80:S-I]	mdf(A)*;strA[v];sat2A	dfrA-1[v]	tet(A)-1[u]	sul-2[v]	-	Absent	1	1	1	1	606	670	905
SRR4786031	ESC_EB3525AA_AS	3.6.1.1	1.1.1.60.70.715.973	108328	108328	20889	20889	20889	385	364	305	305	305	305	305	305	1	21	621	S. sonnei	2016	201603	All other adults	CC152	NA	Yes	NA	NA	-	aph(6)-Id,strB	gyrA_EC2[83:S-L;87:D-G];parC_EC2[80:S-I]	mdf(A)*;strA[v];sat2A	dfrA-1[v]	tet(A)-1[u]	sul-2[v]	-	Absent	1	1	1	60	70	715	973
SRR4786133	ESC_EB3523AA_AS	3.6.2	1.1.18.26.620.686.926	108327	108327	36136	36136	20878	378	364	305	305	305	305	305	305	1	37	622	S. sonnei	2016	201603	All other adults	CC152	NA	NA	NA	NA	-	aph(6)-Id,strB	-	mdf(A)*;strA[v];sat2A	dfrA-1	tet(A)-1[u]	sul-2[v]	-	Absent	1	1	18	26	620	686	926
SRR4786193	ESC_EB3522AA_AS	3.6.1.1	1.1.1.338.452.607.801	108324	108324	37680	37680	30608	30608	364	305	305	305	305	305	305	1	75	623	S. sonnei	2016	201602	All other adults	CC152	NA	Yes	NA	NA	-	aph(6)-Id,strB	gyrA_EC2[83:S-L;87:D-N];parC_EC2[80:S-I]	mdf(A)*;strA[v];sat2A	dfrA-1[v]	tet(A)-1[u]	sul-2[v]	-	Absent	1	1	1	338	452	607	801
SRR4786404	ESC_EB9250AA_AS	3.7.21	1.3.20.491.705.790.1093	112784	112784	37579	37579	37579	395	305	305	305	305	305	305	305	1	39	624	S. sonnei	2016	201603	All other adults	CC152	NA	NA	NA	NA	-	aadA-1b[v];aph(6)-Id,strB	gyrA_EC2[83:S-L]	mdf(A)*;strA;sat2A	dfrA-1	-	sul-2[v]	-	Absent	1	3	20	491	705	790	1093
SRR4786456	ESC_EB3520AA_AS	2.7.1	2.56.68.489.700.785.1085	108325	108325	37595	37595	37595	23026	23026	520	393	305	305	305	305	1	52	1	S. sonnei	2016	201603	All other adults	CC152	NA	NA	NA	NA	-	aph(6)-Id,strB	-	mdf(A)*;strA	dfrA-14[v]	-	sul-2[v]	-	Absent	2	56	68	489	700	785	1085
SRR4786539	ESC_EB9242AA_AS	3.7.25	1.3.3.9.56.57.877	112781	112781	511	511	412	412	305	305	305	305	305	305	305	1	67	39	S. sonnei	2016	201602	pMSM	CC152	Yes	NA	NA	NA	TEM-1	aadA-1b[v]	-	erm(B)[u];mdf(A)*;mph-(A);sat2A	dfrA-1	tet(A)	sul-2[v]	-	Absent	1	3	3	9	56	57	877
SRR4786540	ESC_EB3519AA_AS	2.4.2	2.75.91.407.550.608.803	108320	108320	37588	37588	37588	37588	21080	520	393	305	305	305	305	1	52	1	S. sonnei	2016	201602	All other adults	CC152	NA	NA	NA	NA	-	aph(6)-Id,strB	-	mdf(A)*;strA	dfrA-14[v]	-	sul-2[v]	-	Absent	2	75	91	407	550	608	803
SRR4786652	ESC_EB3518AA_AS	2.10.1	2.142.196.456.678.759.1047	108272	108272	35294	35294	35294	35294	35294	520	393	305	305	305	305	1	52	1	S. sonnei	2016	201603	All other adults	CC152	NA	NA	NA	NA	-	-	-	mdf(A)*	-	-	-	-	Absent	2	142	196	456	678	759	1047
SRR4786908	ESC_EB3513AA_AS	2.11.4	2.127.206.482.687.768.1062	108322	108322	37416	37416	37416	37416	22722	520	393	305	305	305	305	1	23	625	S. sonnei	2016	201603	All other adults	CC152	NA	NA	NA	NA	-	-	-	mdf(A)*	-	-	-	-	Absent	2	127	206	482	687	768	1062
SRR4786911	ESC_EB3512AA_AS	3.6.3	1.1.29.49.491.538.694	108313	108313	37533	37533	479	368	364	305	305	305	305	305	305	1	76	29	S. sonnei	2016	201601	All other adults	CC152	NA	NA	NA	NA	-	aph(6)-Id,strB	gyrA_EC2[87:D-Y]	mdf(A)*;strA[v];sat2A	dfrA-1	tet(A)-1[u]	sul-2[v]	-	Absent	1	1	29	49	491	538	694
SRR4786926	ESC_EB3511AA_AS	3.6.2	1.1.18.26.279.391.940	108317	108315	20955	20955	20878	378	364	305	305	305	305	305	305	1	62	626	S. sonnei	2016	201603	All other adults	CC152	NA	NA	NA	NA	-	aph(6)-Id,strB	-	mdf(A)*;strA[v];sat2A	dfrA-1	tet(A)-1[u]	sul-2[v]	-	Absent	1	1	18	26	279	391	940
SRR4786997	ESC_EB9226AA_AS	3.6.1.1	1.1.1.1.610.676.913	112763	112763	37591	37591	37591	385	364	305	305	305	305	305	305	1	22	627	S. sonnei	2016	201602	All other adults	CC152	NA	Yes	NA	NA	-	-	gyrA_EC2[83:S-L;87:D-G];parC_EC2[80:S-I]	mdf(A)*;sat2A	dfrA-1[v]	-	-	-	Absent	1	1	1	1	610	676	913
SRR4787080	ESC_EB9221AA_AS	3.7.25	1.3.3.3.109.112.974	112662	112662	20994	20994	373	365	305	305	305	305	305	305	305	1	49	38	S. sonnei	2016	201603	pMSM	CC152	NA	NA	Yes	NA	CTX-M-15;TEM-1	aadA-1b[v];aph(6)-Id,strB	-	mdf(A)*;strA;sat2A	dfrA-1	tet(A)-1[u]	sul-2[v]	-	Absent	1	3	3	3	109	112	974
SRR4787081	ESC_EB3509AA_AS	3.6.4	1.137.177.405.544.600.791	108314	108314	37544	37544	37544	23975	364	305	305	305	305	305	305	1	37	23	S. sonnei	2016	201602	Child	CC152	NA	NA	NA	NA	-	aph(6)-Id,strB	-	mdf(A)*;strA[v];sat2A	dfrA-1	tet(A)-1[u]	sul-2[v]	-	Absent	1	137	177	405	544	600	791
SRR4787145	ESC_EB9217AA_AS	3.6.1.1	1.1.1.400.539.592.781	112761	112761	37596	37596	37596	385	364	305	305	305	305	305	305	1	62	29	S. sonnei	2016	201601	All other adults	CC152	NA	Yes	NA	NA	-	aph(6)-Id,strB	gyrA_EC2[83:S-L;87:D-G];parC_EC2[80:S-I]	mdf(A)*;strA[v];sat2A	dfrA-1[v]	tet(A)-1[u]	sul-2[v]	-	Absent	1	1	1	400	539	592	781
SRR4787156	ESC_EB9211AA_AS	3.4.1	1.10.184.417.566.624.828	112746	112746	37538	37538	37538	684	427	305	305	305	305	305	305	1	4	2	S. sonnei	2016	201602	Child	CC152	NA	NA	NA	NA	OXA-1	aph(6)-Id,strB	parC_EC2[u]	mdf(A)*;strA	dfrA-14[v]	tet(A)	sul-2[v]	catA-1	Absent	1	10	184	417	566	624	828
SRR4787175	ESC_EB9205AA_AS	3.7.29.1	1.3.202.474.671.750.1031	112749	112749	37546	37546	37546	37546	305	305	305	305	305	305	305	1	26	35	S. sonnei	2016	201603	Child	CC152	NA	NA	Yes	NA	CTX-M-55	aadA-1b[v];aph(6)-Id,strB	gyrA_EC2[83:S-L]	mdf(A)*;strA;sat2A	dfrA-1	tet(A)-1[u]	sul-2[v]	-	Absent	1	3	202	474	671	750	1031
SRR4787187	ESC_EB3505AA_AS	3.6.1.1	1.1.1.484.690.773.1067	108312	108312	37557	37557	37557	385	364	305	305	305	305	305	305	1	2	38	S. sonnei	2016	201603	Child	CC152	Yes	Yes	NA	NA	TEM-117-p*	aph(6)-Id,strB	gyrA_EC2[83:S-L;87:D-G];parC_EC2[80:S-I]	erm(B)[v];mph-(A)*;mdf(A)*;strA;sat2A	dfrA-14[v];dfrA-1[v]	tet(A)[v]	sul-2[v]	-	Absent	1	1	1	484	690	773	1067
SRR4787188	ESC_EB3504AA_AS	3.6.3	1.1.29.49.512.561.730	108066	108066	22735	22735	22735	368	364	305	305	305	305	305	305	1	60	26	S. sonnei	2016	201602	pMSM	CC152	NA	NA	NA	NA	-	aph(6)-Id,strB	gyrA_EC2[87:D-Y]	mdf(A)*;strA[v];sat2A	dfrA-1	tet(A)-1[u]	sul-2[v]	-	Absent	1	1	29	49	512	561	730
SRR4787192	ESC_EB3502AA_AS	3.6.3	1.1.29.424.575.635.847	108304	108304	37508	37508	37508	368	364	305	305	305	305	305	305	1	64	19	S. sonnei	2016	201602	All other adults	CC152	NA	NA	Yes	NA	CTX-M-15	aph(6)-Id,strB	gyrA_EC2[87:D-Y];qnrS-1	mdf(A)*;strA[v];sat2A	dfrA-1	tet(A)-1[u]	sul-2[v]	-	Absent	1	1	29	424	575	635	847
SRR4787193	ESC_EB3501AA_AS	3.6.3	1.1.29.49.625.696.941	108306	108306	37498	37498	478	368	364	305	305	305	305	305	305	1	75	628	S. sonnei	2016	201603	All other adults	CC152	NA	NA	NA	NA	-	aph(6)-Id,strB	gyrA_EC2[87:D-Y]	mdf(A)*;strA[v];sat2A	dfrA-1	tet(A)-1[u]	sul-2[v]	-	Absent	1	1	29	49	625	696	941
SRR4787194	ESC_EB3500AA_AS	3.6.1.1	1.1.1.1.592.654.879	108309	108309	108309	108309	45676	385	364	305	305	305	305	305	305	1	62	629	S. sonnei	2016	201602	pMSM	CC152	NA	Yes	NA	NA	-	aph(6)-Id,strB	gyrA_EC2[83:S-L;87:D-G];parC_EC2[80:S-I]	mdf(A)*;strA[v];sat2A	dfrA-1[v]	tet(A)-1[u]	sul-2[v]	-	Absent	1	1	1	1	592	654	879
SRR4787199	ESC_EB3499AA_AS	3.6.2	1.1.18.26.279.391.940	108305	108305	20955	20955	20878	378	364	305	305	305	305	305	305	1	62	630	S. sonnei	2016	201603	All other adults	CC152	NA	NA	NA	NA	-	aph(6)-Id,strB	-	mdf(A)*;strA[v];sat2A	dfrA-1	tet(A)-1[u]	sul-2[v]	-	Absent	1	1	18	26	279	391	940
SRR4787217	ESC_EB9190AA_AS	3.6.1.1.1	1.1.1.298.594.656.881	112724	112724	37213	37213	2717	385	364	305	305	305	305	305	305	1	60	26	S. sonnei	2016	201602	All other adults	CC152	NA	Yes	NA	NA	-	aph(6)-Id,strB	gyrA_EC2[83:S-L;87:D-G];parC_EC2[80:S-I]	mdf(A)*;strA[v];sat2A	dfrA-1[v]	tet(A)-1[u]	sul-2[v]	-	Absent	1	1	1	298	594	656	881
SRR4787230	ESC_EB9185AA_AS	3.6.1.1	1.1.183.412.559.617.818	112725	112725	37510	37510	37510	385	364	305	305	305	305	305	305	1	53	631	S. sonnei	2016	201602	Child	CC152	NA	Yes	NA	NA	-	-	gyrA_EC2[83:S-L;87:D-G];parC_EC2[80:S-I]	mdf(A)*;sat2A	dfrA-1[v]	-	-	-	Absent	1	1	183	412	559	617	818
SRR4787262	ESC_EB9180AA_AS	3.7.21	1.3.20.44.52.53.736	112576	112576	30111	30111	395	395	305	305	305	305	305	305	305	1	68	32	S. sonnei	2016	201601	All other adults	CC152	NA	NA	NA	NA	-	aadA-1b[v]	gyrA_EC2[83:S-L]	mdf(A)*;sat2A	dfrA-1	-	-	-	Absent	1	3	20	44	52	53	736
SRR4787266	ESC_EB9179AA_AS	3.7.29.1.2	1.3.6.31.35.36.868	101401	101401	496	496	496	496	305	305	305	305	305	305	305	1	58	632	S. sonnei	2016	201602	pMSM	CC152	NA	NA	NA	NA	-	aadA-1b[v];aph(6)-Id,strB	gyrA_EC2[83:S-L]	mdf(A)*;strA;sat2A	dfrA-1	tet(A)-1[u]	sul-2[v]	-	Absent	1	3	6	31	35	36	868
SRR4787267	ESC_EB9178AA_AS	3.7.29.1.2.1	1.3.6.31.35.36.784	112720	112720	496	496	496	496	305	305	305	305	305	305	305	1	28	633	S. sonnei	2016	201603	pMSM	CC152	Yes	NA	NA	NA	TEM-1	aph(6)-Id,strB;aadA-5	gyrA_EC2[83:S-L]	erm(B)[v];mdf(A)*;mph-(A);strA;sat2A	dfrA-1;dfrA-17	tet(A)-1[u]	sul-2[v];sul-1[v]	-	Absent	1	3	6	31	35	36	784
SRR4787270	ESC_EB3497AA_AS	3.6.3	1.1.29.49.547.603.846	108301	108301	20980	20980	20662	368	364	305	305	305	305	305	305	1	33	14	S. sonnei	2016	201602	Child	CC152	NA	NA	Yes	NA	CTX-M-15	aph(6)-Id,strB	gyrA_EC2[87:D-Y];qnrS-1;qnrB-19[c]	mdf(A)*;strA[v];sat2A	dfrA-1	tet(A)-1[u]	sul-2[v]	-	Absent	1	1	29	49	547	603	846
SRR4787272	ESC_EB3496AA_AS	3.6.1.1	1.1.1.441.598.662.892	108303	108303	36187	36187	36187	385	364	305	305	305	305	305	305	1	60	26	S. sonnei	2016	201602	All other adults	CC152	NA	Yes	NA	NA	-	-	gyrA_EC2[83:S-L;87:D-G];parC_EC2[80:S-I]	mdf(A)*;sat2A	dfrA-1[v]	-	-	-	Absent	1	1	1	441	598	662	892
SRR4787283	ESC_EB3493AA_AS	3.6.2	1.1.43.151.268.275.1034	108298	101635	21013	6074	6074	378	364	305	305	305	305	305	305	1	62	634	S. sonnei	2016	201603	All other adults	CC152	NA	NA	NA	NA	-	-	-	mdf(A)*;sat2A	dfrA-1	-	-	-	Absent	1	1	43	151	268	275	1034
SRR4787300	ESC_EB9170AA_AS	3.7.18	1.3.11.353.473.516.665	112715	112715	37394	37394	37394	363	305	305	305	305	305	305	305	1	6	635	S. sonnei	2016	201601	All other adults	CC152	NA	NA	NA	NA	-	aadA-1b[v];aph(6)-Id,strB	-	mdf(A)*;strA;sat2A	dfrA-1	tet(A)-1[u]	sul-2[v]	-	Absent	1	3	11	353	473	516	665
SRR4787302	ESC_EB9169AA_AS	3.7.16	1.3.12.483.688.770.1064	112709	112709	37396	37396	37396	37396	305	305	305	305	305	305	305	1	50	636	S. sonnei	2016	201603	All other adults	CC152	NA	NA	NA	NA	-	aadA-1b[v];aph(6)-Id,strB	-	mdf(A)*;strA;sat2A	dfrA-1	tet(A)-1[u]	sul-2[v]	-	Absent	1	3	12	483	688	770	1064
SRR4787316	ESC_EB9163AA_AS	3.7.7	1.38.48.436.590.652.952	112702	112702	37399	37354	37354	37354	11196	305	305	305	305	305	305	1	41	24	S. sonnei	2016	201603	Child	CC152	NA	NA	NA	NA	-	aph(6)-Id,strB;aadA-1b[v]	-	mdf(A)*;strA;sat2A	dfrA-1	tet(A)-1[u]	sul-2[v]	-	Absent	1	38	48	436	590	652	952
SRR4787328	ESC_EB3491AA_AS	3.6.1	1.1.1.38.693.776.1070	108299	108299	37406	13550	464	464	364	305	305	305	305	305	305	1	62	29	S. sonnei	2016	201603	Child	CC152	NA	NA	NA	NA	-	aph(6)-Id,strB	gyrA_EC2[83:S-L]	mdf(A)*;strA[v];sat2A	dfrA-1[v]	tet(A)-1[u]	sul-2[v]	-	Absent	1	1	1	38	693	776	1070
SRR4787341	ESC_EB9157AA_AS	3.6.1.1	1.1.1.403.542.598.789	112703	112703	37407	37407	37407	385	364	305	305	305	305	305	305	1	27	35	S. sonnei	2016	201602	All other adults	CC152	NA	Yes	NA	NA	-	-	gyrA_EC2[83:S-L;87:D-G];parC_EC2[80:S-I]	mdf(A)*;sat2A	dfrA-1[v]	-	-	-	Absent	1	1	1	403	542	598	789
SRR4787342	ESC_EB3490AA_AS	3.6.1.1	1.1.1.480.685.766.1060	108296	108296	37408	37408	37408	385	364	305	305	305	305	305	305	1	62	29	S. sonnei	2016	201603	All other adults	CC152	NA	Yes	NA	NA	-	-	gyrA_EC2[83:S-L;87:D-G];parC_EC2[80:S-I]	mdf(A)*;sat2A	dfrA-1[v]	-	-	-	Absent	1	1	1	480	685	766	1060
SRR4787356	ESC_EB9153AA_AS	3.7	1.21.32.54.63.772.1066	112708	112708	34694	34694	20927	20927	305	305	305	305	305	305	305	1	25	36	S. sonnei	2016	201603	Child	CC152	NA	NA	Yes	NA	CTX-M-15	aadA-1b[v];aph(6)-Id,strB	qnrS-1	mdf(A)*;strA;sat2A	dfrA-1	tet(A)-1[u]	sul-2[v]	-	Absent	1	21	32	54	63	772	1066
SRR4787360	ESC_EB3488AA_AS	3.6.1.1	1.1.1.307.397.725.987	108295	108295	37415	20976	20976	385	364	305	305	305	305	305	305	1	75	29	S. sonnei	2016	201603	All other adults	CC152	NA	Yes	NA	NA	-	aph(6)-Id,strB	gyrA_EC2[83:S-L;87:D-G];parC_EC2[80:S-I]	mdf(A)*;strA[v];sat2A	dfrA-1[v]	tet(A)-1[u]	sul-2[v]	-	Absent	1	1	1	307	397	725	987
SRR4787372	ESC_EB9149AA_AS	3.7.25	1.3.3.3.650.731.999	112690	112690	37418	37418	37418	365	305	305	305	305	305	305	305	1	26	35	S. sonnei	2016	201603	All other adults	CC152	NA	NA	Yes	NA	CTX-M-3	aadA-1b[v];aph(6)-Id,strB	-	mdf(A)*;strA;sat2A	dfrA-1	tet(A)-1[u]	sul-2[v]	-	Absent	1	3	3	3	650	731	999
SRR4787376	ESC_EB9148AA_AS	3.7.21	1.3.20.366.489.536.692	112686	112686	37419	37419	37419	395	305	305	305	305	305	305	305	1	6	7	S. sonnei	2016	201601	All other adults	CC152	NA	NA	NA	NA	-	aadA-1b[v]	gyrA_EC2[83:S-L]	mdf(A)*;sat2A	dfrA-1	-	-	-	Absent	1	3	20	366	489	536	692
SRR4787380	ESC_EB9146AA_AS	3.7.4	1.3.132.260.639.714.972	112692	112692	37420	516	516	516	305	305	305	305	305	305	305	1	26	35	S. sonnei	2016	201603	pMSM	CC152	NA	NA	NA	NA	-	aadA-1b[v]	-	mdf(A)*;sat2A	dfrA-1	-	-	-	Absent	1	3	132	260	639	714	972
SRR4787385	ESC_EB9144AA_AS	3.7.18	1.3.11.16.153.629.836	112688	112688	37423	20820	463	363	305	305	305	305	305	305	305	1	47	11	S. sonnei	2016	201602	pMSM	CC152	NA	NA	NA	NA	-	aadA-1b[v];aph(6)-Id,strB	qnrB-19	mdf(A)*;strA;sat2A	dfrA-1	tet(A)-1[u]	sul-2[v]	-	Absent	1	3	11	16	153	629	836
SRR4787387	ESC_EB3486AA_AS	3.6.4	1.137.177.387.517.735.1009	108292	108292	37424	23975	23975	23975	364	305	305	305	305	305	305	1	38	34	S. sonnei	2016	201603	All other adults	CC152	NA	NA	NA	NA	-	-	gyrA_EC2[83:S-L]	mdf(A)*;sat2A	dfrA-1	-	-	-	Absent	1	137	177	387	517	735	1009
SRR4787398	ESC_EB3484AA_AS	3.6.3	1.1.29.49.558.616.830	108286	108286	37444	37381	37381	368	364	305	305	305	305	305	305	1	63	637	S. sonnei	2016	201602	Child	CC152	NA	NA	Yes	NA	CTX-M-15	-	gyrA_EC2[87:D-Y];qnrS-1	mdf(A)*;sat2A	dfrA-1	-	-	-	Absent	1	1	29	49	558	616	830
SRR4787413	ESC_EB9135AA_AS	3.7.21	1.3.20.458.631.703.959	112677	112677	112677	37432	37432	395	305	305	305	305	305	305	305	1	68	638	S. sonnei	2016	201603	pMSM	CC152	NA	NA	NA	NA	-	aadA-1b[v]	gyrA_EC2[83:S-L]	mdf(A)*;sat2A	dfrA-1	-	-	-	Absent	1	3	20	458	631	703	959
SRR4787426	ESC_EB3483AA_AS	3.6.1.1.2	1.1.1.1.21.577.759	108300	108300	37342	2712	698	385	364	305	305	305	305	305	305	1	29	45	S. sonnei	2016	201601	pMSM	CC152	Yes	Yes	NA	NA	TEM-1	aph(6)-Id,strB;aadA-5	gyrA_EC2[83:S-L;87:D-G];parC_EC2[80:S-I]	erm(B)[v];mdf(A)*;mph-(A);strA[v];sat2A	dfrA-1[v];dfrA-17	tet(A)-1[u]	sul-2[v];sul-1[v]	-	Absent	1	1	1	1	21	577	759
SRR4787433	ESC_EB3482AA_AS	3.6.1.1	1.1.1.1.647.727.994	108290	108290	37436	519	519	385	364	305	305	305	305	305	305	1	62	29	S. sonnei	2016	201603	All other adults	CC152	NA	Yes	NA	NA	-	aph(6)-Id,strB	gyrA_EC2[83:S-L;87:D-G];parC_EC2[80:S-I]	mdf(A)*;strA[v];sat2A	dfrA-1[v]	tet(A)-1[u]	sul-2[v]	-	Absent	1	1	1	1	647	727	994
SRR4787714	ESC_EB3479AA_AS	3.6.1.1	1.1.1.464.642.721.980	108288	108288	34766	34766	20670	385	364	305	305	305	305	305	305	1	60	26	S. sonnei	2016	201603	All other adults	CC152	NA	Yes	NA	NA	-	aph(6)-Id,strB	gyrA_EC2[83:S-L;87:D-G];parC_EC2[80:S-I]	mdf(A)*;strA[v];sat2A	dfrA-1[v]	tet(A)-1[u]	sul-2[v]	-	Absent	1	1	1	464	642	721	980
SRR4787725	ESC_EB9122AA_AS	3.7.25	1.3.3.9.56.57.1029	112167	112167	20857	511	412	412	305	305	305	305	305	305	305	1	67	39	S. sonnei	2016	201603	pMSM	CC152	Yes	NA	NA	NA	TEM-1	aadA-1b[v]	-	erm(B)[v];mdf(A)*;mph-(A);sat2A	dfrA-1	tet(A)	sul-2[v]	-	Absent	1	3	3	9	56	57	1029
SRR4787736	ESC_EB3478AA_AS	3.6.1.1	1.1.1.338.452.484.804	108297	108297	37318	30608	30608	30608	364	305	305	305	305	305	305	1	62	29	S. sonnei	2016	201602	All other adults	CC152	NA	Yes	NA	NA	-	aph(6)-Id,strB	gyrA_EC2[83:S-L;87:D-N];parC_EC2[80:S-I]	mdf(A)*;strA[v];sat2A	dfrA-1[v]	tet(A)-1[u]	sul-2[v]	-	Absent	1	1	1	338	452	484	804
SRR4787741	ESC_EB9116AA_AS	3.7.25	1.3.3.3.109.112.974	112662	112662	20994	20994	373	365	305	305	305	305	305	305	305	1	49	38	S. sonnei	2016	201603	pMSM	CC152	NA	NA	Yes	NA	CTX-M-15;TEM-1	aadA-1b[v];aph(6)-Id,strB	-	mdf(A)*;strA;sat2A	dfrA-1	tet(A)-1[u]	sul-2[v]	-	Absent	1	3	3	3	109	112	974
SRR4787758	ESC_EB3476AA_AS	3.6.1	1.1.1.38.565.623.827	108280	108280	37360	37360	464	464	364	305	305	305	305	305	305	1	62	29	S. sonnei	2016	201602	pMSM	CC152	NA	NA	NA	NA	-	aph(6)-Id,strB	gyrA_EC2[83:S-L]	mdf(A)*;strA[v];sat2A	dfrA-1[v]	tet(A)-1[u]	sul-2[v]	-	Absent	1	1	1	38	565	623	827
SRR4787761	ESC_EB9110AA_AS	3.7.4	1.3.132.260.446.477.1046	112660	112660	20981	516	516	516	305	305	305	305	305	305	305	1	68	639	S. sonnei	2016	201603	pMSM	CC152	NA	NA	NA	NA	-	aadA-1b[v];aph(6)-Id,strB	-	mdf(A)*;strA;sat2A	dfrA-1	tet(A)-1[u]	sul-2[v]	-	Absent	1	3	132	260	446	477	1046
SRR4787764	ESC_EB3475AA_AS	3.6.1.1	1.1.1.60.615.681.921	108285	108285	37361	37361	20889	385	364	305	305	305	305	305	305	1	37	640	S. sonnei	2016	201602	Child	CC152	NA	Yes	NA	NA	-	aph(6)-Id,strB	gyrA_EC2[83:S-L;87:D-G];parC_EC2[80:S-I]	mdf(A)*;strA[v];sat2A	dfrA-1[v]	tet(A)-1[u]	sul-2[v]	-	Absent	1	1	1	60	615	681	921
SRR4787768	ESC_EB3474AA_AS	1.5	19.141.194.449.611.677.914	108283	101427	37363	37363	37363	37363	16878	394	394	394	305	305	305	1	52	641	S. sonnei	2016	201602	All other adults	CC152	NA	NA	NA	NA	-	aph(6)-Id,strB	-	mdf(A)*;strA	-	tet(A)-1[v]	sul-2[v]	-	Absent	19	141	194	449	611	677	914
SRR4787778	ESC_EB9105AA_AS	3.7.25	1.3.3.452.623.692.935	112654	112654	37367	37367	37367	365	305	305	305	305	305	305	305	1	26	35	S. sonnei	2016	201603	All other adults	CC152	NA	NA	Yes	NA	CTX-M-15;TEM-1	aph(6)-Id,strB;aac(3)-IId	-	mdf(A)*;strA	-	tet(A)-1[u]	sul-2[v]	-	Absent	1	3	3	452	623	692	935
SRR4787796	ESC_EB9096AA_AS	3.6.1.1	1.1.1.406.549.605.798	112640	112640	37372	37372	37372	385	364	305	305	305	305	305	305	1	62	642	S. sonnei	2016	201602	All other adults	CC152	NA	Yes	NA	NA	-	aph(6)-Id,strB	gyrA_EC2[83:S-L;87:D-G];parC_EC2[80:S-I]	mdf(A)*;strA[v];sat2A	dfrA-1[v]	tet(A)-1[u]	sul-2[v]	-	Absent	1	1	1	406	549	605	798
SRR4787810	ESC_EB3473AA_AS	3.6.3	1.1.29.49.558.616.817	108277	108277	37381	37381	37381	368	364	305	305	305	305	305	305	1	63	17	S. sonnei	2016	201602	All other adults	CC152	NA	NA	Yes	NA	CTX-M-15	aph(6)-Id,strB	gyrA_EC2[87:D-Y];qnrS-1	mdf(A)*;strA[v];sat2A	dfrA-1	tet(A)-1[u]	sul-2[v]	-	Absent	1	1	29	49	558	616	817
SRR4787826	ESC_EB3471AA_AS	3.6.3	1.1.29.49.558.616.991	108278	108278	37438	37381	37381	368	364	305	305	305	305	305	305	1	33	14	S. sonnei	2016	201603	Child	CC152	NA	NA	Yes	NA	CTX-M-15	aph(6)-Id,strB	gyrA_EC2[87:D-Y];qnrS-1	mdf(A)*;strA[v];sat2A	dfrA-1	tet(A)-1[u]	sul-2[v]	-	Absent	1	1	29	49	558	616	991
SRR4787828	ESC_EB9088AA_AS	3.7.25	1.3.3.3.695.780.1076	112634	112634	37440	532	373	365	305	305	305	305	305	305	305	1	58	32	S. sonnei	2016	201603	All other adults	CC152	NA	NA	NA	NA	-	aadA-1b[v];aph(6)-Id,strB	-	mdf(A)*;strA;sat2A	dfrA-1	tet(A)-1[u]	sul-2[v]	-	Absent	1	3	3	3	695	780	1076
SRR4787841	ESC_EB9083AA_AS	3.7.30.4.1	1.3.4.473.665.748.1028	112622	112622	112622	34639	34639	305	305	305	305	305	305	305	305	1	3	643	S. sonnei	2016	201603	All other adults	CC152	NA	NA	NA	NA	TEM-1	aadA-1b[v]	-	mdf(A)*;sat2A	dfrA-1	-	-	-	Absent	1	3	4	473	665	748	1028
SRR4787849	ESC_KA3398AA_AS	3.7.30.4.1	1.3.4.461.681.762.1109	36173	35712	34590	34590	34590	305	305	305	305	305	305	305	305	1	30	5	S. sonnei	2016	201604	Child	CC152	NA	NA	NA	NA	-	aadA-1b[v]	-	mdf(A)*;sat2A	dfrA-1	-	-	-	Absent	1	3	4	461	681	762	1109
SRR4787852	ESC_EB9077AA_AS	3.6.1.1.2	1.1.1.1.546.602.951	112624	112624	21119	698	698	385	364	305	305	305	305	305	305	1	1	644	S. sonnei	2016	201603	pMSM	CC152	Yes	Yes	NA	NA	TEM-191-p*	aadA-5;aph(6)-Id,strB	gyrA_EC2[83:S-L;87:D-G];parC_EC2[80:S-I]	erm(B)[v];mdf(A)*;mph-(A);strA[v];sat2A	dfrA-1[v];dfrA-17	tet(A)-1[u]	sul-2[v];sul-1[v]	-	Absent	1	1	1	1	546	602	951
SRR4787871	ESC_EB9070AA_AS	3.6.1.1	1.1.1.423.574.633.842	112613	112613	37330	37330	385	385	364	305	305	305	305	305	305	1	13	645	S. sonnei	2016	201602	All other adults	CC152	NA	Yes	NA	NA	-	aph(6)-Id,strB	gyrA_EC2[83:S-L;87:D-G];parC_EC2[80:S-I]	mdf(A)*;strA[v];sat2A	dfrA-1[v]	tet(A)-1[u]	sul-2[v]	-	Absent	1	1	1	423	574	633	842
SRR4787874	ESC_EB3470AA_AS	3.6.3	1.1.29.49.547.603.910	108279	108279	20980	20980	20662	368	364	305	305	305	305	305	305	1	64	646	S. sonnei	2016	201602	All other adults	CC152	NA	NA	Yes	NA	CTX-M-15	aph(6)-Id,strB	gyrA_EC2[87:D-Y];qnrS-1	mdf(A)*;strA[v];sat2A	dfrA-1	tet(A)-1[u]	sul-2[v]	-	Absent	1	1	29	49	547	603	910
SRR4787884	ESC_EB9065AA_AS	3.7.29.1.2	1.3.6.31.35.36.1049	101401	101401	496	496	496	496	305	305	305	305	305	305	305	1	41	647	S. sonnei	2016	201603	pMSM	CC152	NA	NA	NA	NA	-	aadA-1b[v];aph(6)-Id,strB	gyrA_EC2[83:S-L]	mdf(A)*;strA;sat2A	dfrA-1	tet(A)-1[u]	sul-2[v]	-	Absent	1	3	6	31	35	36	1049
SRR4787895	No metadata	3.6.3	1.1.29.49.58.59.1045	101353	101353	21140	20885	20662	368	364	305	305	305	305	305	305	1	76	29	S. sonnei	2016	201603	Child	CC152	NA	NA	NA	NA	-	aph(6)-Id,strB	gyrA_EC2[87:D-Y]	mdf(A)*;strA[v];sat2A	dfrA-1	tet(A)-1[u]	sul-2[v]	-	No metadata	1	1	29	49	58	59	1045
SRR4787933	ESC_EB9052AA_AS	3.7.18	1.3.11.16.153.158.967	112600	112600	21062	20820	463	363	305	305	305	305	305	305	305	1	6	7	S. sonnei	2016	201603	All other adults	CC152	NA	NA	NA	NA	-	aadA-1b[v]	qnrB-19	mdf(A)*;sat2A	dfrA-1	-	-	-	Absent	1	3	11	16	153	158	967
SRR4788073	ESC_JA4211AA_AS	3.7.25	1.3.3.3.46.47.942	35261	35261	20930	20930	365	365	305	305	305	305	305	305	305	1	58	32	S. sonnei	2016	201603	pMSM	CC152	NA	NA	NA	NA	-	aadA-1b[v]	-	mdf(A)*;sat2A	dfrA-1	-	-	-	Absent	1	3	3	3	46	47	942
SRR4788074	ESC_EB3465AA_AS	3.6.1.1.2	1.1.1.1.546.602.1048	108275	108275	21119	698	698	385	364	305	305	305	305	305	305	1	1	50	S. sonnei	2016	201603	pMSM	CC152	Yes	Yes	NA	NA	TEM-191-p*	aph(6)-Id,strB;aadA-5	gyrA_EC2[83:S-L;87:D-G];parC_EC2[80:S-I]	erm(B)[v];mdf(A)*;mph-(A);strA[v];sat2A	dfrA-1[v];dfrA-17	tet(A)-1[u]	sul-1[v];sul-2[v]	-	Absent	1	1	1	1	546	602	1048
SRR4788085	ESC_EB9047AA_AS	3.7.30.4.1	1.3.4.461.681.762.1052	112592	112592	34590	34590	34590	305	305	305	305	305	305	305	305	1	40	4	S. sonnei	2016	201603	Child	CC152	NA	NA	NA	NA	-	aadA-1b[v]	-	mdf(A)*;sat2A	dfrA-1	-	-	-	Absent	1	3	4	461	681	762	1052
SRR4788088	ESC_EB9046AA_AS	3.7.25	1.3.3.9.56.57.943	112593	112593	511	511	412	412	305	305	305	305	305	305	305	1	67	39	S. sonnei	2016	201603	pMSM	CC152	Yes	NA	NA	NA	TEM-1	aadA-1b[v];aph(6)-Id,strB	-	erm(B)[v];mdf(A)*;mph-(A);strA;sat2A	dfrA-1	tet(A)-1[u];tet(A)	sul-2[v]	-	Absent	1	3	3	9	56	57	943
SRR4788100	ESC_EB9042AA_AS	3.7.10	1.115.141.284.654.738.1015	112590	112590	37316	37316	37316	21090	305	305	305	305	305	305	305	1	18	12	S. sonnei	2016	201603	All other adults	CC152	NA	NA	NA	NA	-	aph(6)-Id,strB[v];aadA-1b[v]	-	mdf(A)*;strA;sat2A	dfrA-1	tet(A)-1[u]	sul-2[v]	-	Absent	1	115	141	284	654	738	1015
SRR4788138	ESC_EB9028AA_AS	3.7.29.1.2	1.3.6.31.35.36.1049	101401	101401	496	496	496	496	305	305	305	305	305	305	305	1	58	648	S. sonnei	2016	201603	pMSM	CC152	NA	NA	NA	NA	-	aadA-1b[v];aph(6)-Id,strB	gyrA_EC2[83:S-L]	mdf(A)*;strA;sat2A	dfrA-1	tet(A)-1[u]	sul-2[v]	-	Absent	1	3	6	31	35	36	1049
SRR4788147	ESC_EB9025AA_AS	3.7.21	1.3.20.44.52.53.736	112576	112576	30111	30111	395	395	305	305	305	305	305	305	305	1	39	35	S. sonnei	2016	201601	All other adults	CC152	NA	NA	NA	NA	-	aadA-1b[v]	gyrA_EC2[83:S-L]	mdf(A)*;sat2A	dfrA-1	-	-	-	Absent	1	3	20	44	52	53	736
SRR4788150	ESC_EB9023AA_AS	3.7	1.138.185.422.573.632.841	112569	112569	35300	35300	35300	35300	305	305	305	305	305	305	305	1	10	13	S. sonnei	2016	201602	pMSM	CC152	NA	NA	Yes	NA	CTX-M-15	aadA-1b[v];aph(6)-Id,strB	qnrS-1	mdf(A)*;strA;sat2A	dfrA-1	tet(A)-1[u]	sul-2[v]	-	Absent	1	138	185	422	573	632	841
SRR4788154	ESC_EB9021AA_AS	3.7.3	1.55.66.408.552.610.809	112568	112568	112568	35297	35297	13562	305	305	305	305	305	305	305	1	58	649	S. sonnei	2016	201602	All other adults	CC152	NA	NA	NA	NA	-	aadA-1b[v];aph(6)-Id,strB	-	mdf(A)*;strA;sat2A	dfrA-1	tet(A)-1[u]	sul-2[v]	-	Absent	1	55	66	408	552	610	809
SRR4788157	ESC_EB3461AA_AS	2.10.1	2.142.196.456.629.700.949	108272	108272	35294	35294	35294	35294	35294	520	393	305	305	305	305	1	52	1	S. sonnei	2016	201603	pMSM	CC152	NA	NA	NA	NA	-	-	-	mdf(A)*	-	-	-	-	Absent	2	142	196	456	629	700	949
SRR4788159	ESC_EB9017AA_AS	3.7.25	1.3.3.9.645.724.985	112573	112573	35291	35291	412	412	305	305	305	305	305	305	305	1	58	650	S. sonnei	2016	201603	All other adults	CC152	NA	NA	NA	NA	-	aadA-1b[v];aph(6)-Id,strB	-	mdf(A)*;strA;sat2A	dfrA-1	tet(A)-1[u]	sul-2[v]	-	Absent	1	3	3	9	645	724	985
SRR4788167	ESC_EB9014AA_AS	3.7.30.4	1.134.171.362.483.529.793	112560	112560	35290	20828	2168	2168	305	305	305	305	305	305	305	1	74	6	S. sonnei	2016	201602	Child	CC152	NA	NA	NA	NA	-	aadA-1b[v]	-	mdf(A)*;sat2A	dfrA-1	-	-	-	Absent	1	134	171	362	483	529	793
SRR4788177	ESC_EB9011AA_AS	3.7.25	1.3.3.3.109.112.974	112561	112561	20994	20994	373	365	305	305	305	305	305	305	305	1	49	38	S. sonnei	2016	201604	pMSM	CC152	NA	NA	Yes	NA	CTX-M-15;TEM-1	aadA-1b[v];aph(6)-Id,strB	-	mdf(A)*;strA;sat2A	dfrA-1	tet(A)-1[u]	sul-2[v]	-	Absent	1	3	3	3	109	112	974
SRR4788208	ESC_EB3457AA_AS	3.6.2	1.1.45.481.686.767.1061	108264	108264	35271	35271	35271	35271	364	305	305	305	305	305	305	1	26	651	S. sonnei	2016	201603	All other adults	CC152	NA	NA	Yes	NA	CTX-M-15;TEM-1	aph(6)-Id,strB[v]	-	mdf(A)*;strA[v];sat2A	dfrA-1	tet(A)-1[u]	sul-2[v]	-	Absent	1	1	45	481	686	767	1061
SRR4788227	ESC_EB3456AA_AS	3.6.1.1	1.1.1.459.632.704.960	108266	108266	35338	35338	35338	385	364	305	305	305	305	305	305	1	62	29	S. sonnei	2016	201603	Child	CC152	NA	Yes	NA	NA	-	aph(6)-Id,strB	gyrA_EC2[83:S-L;87:D-G];parC_EC2[80:S-I]	mdf(A)*;strA[v];sat2A	dfrA-1[v]	tet(A)-1[u]	sul-2[v]	-	Absent	1	1	1	459	632	704	960
SRR4788242	ESC_EB8984AA_AS	3.6.1.1	1.1.1.265.636.708.965	112536	112536	35358	2701	536	385	364	305	305	305	305	305	305	1	35	38	S. sonnei	2016	201603	All other adults	CC152	NA	Yes	Yes	NA	CTX-M-15	aph(6)-Id,strB	gyrA_EC2[83:S-L;87:D-G];parC_EC2[80:S-I]	mdf(A)*;strA[v];sat2A	dfrA-1[v]	tet(A)-1[u]	sul-2[v]	-	Absent	1	1	1	265	636	708	965
SRR4788245	ESC_EB3454AA_AS	3.6.3	1.1.29.49.584.645.864	108261	108261	35357	35357	35357	368	364	305	305	305	305	305	305	1	12	652	S. sonnei	2016	201602	Child	CC152	Yes	NA	Yes	NA	CTX-M-15	aph(6)-Id,strB;aadA-5	gyrA_EC2[87:D-Y];qnrS-1	mdf(A)*;mph-(A);strA[v];sat2A	dfrA-1;dfrA-17	tet(A)-1[u]	sul-2[v];sul-1[v]	-	Absent	1	1	29	49	584	645	864
SRR4788247	ESC_EB3453AA_AS	3.6.3	1.1.29.49.619.685.925	108263	108263	108263	35355	35355	368	364	305	305	305	305	305	305	1	76	653	S. sonnei	2016	201603	All other adults	CC152	NA	NA	NA	NA	-	aph(6)-Id,strB	gyrA_EC2[87:D-Y]	mdf(A)*;strA[v];sat2A	dfrA-1	tet(A)-1[u]	sul-2[v]	-	Absent	1	1	29	49	619	685	925
SRR4788253	ESC_EB3452AA_AS	3.6.1.1	1.1.1.1.331.458.958	108256	108256	21099	21099	21099	21099	364	305	305	305	305	305	305	1	46	35	S. sonnei	2016	201603	All other adults	CC152	NA	Yes	NA	NA	-	aph(6)-Id,strB	gyrA_EC2[83:S-L;87:D-G];parC_EC2[80:S-I]	mdf(A)*;strA[v];sat2A	dfrA-1[v]	tet(A)-1[u]	sul-2[v]	-	Absent	1	1	1	1	331	458	958
SRR4788259	ESC_EB3451AA_AS	3.6.1.1	1.1.1.1.474.517.666	108269	108269	22715	20966	2642	385	364	305	305	305	305	305	305	1	62	29	S. sonnei	2016	201601	pMSM	CC152	NA	Yes	NA	NA	-	aph(6)-Id,strB	gyrA_EC2[83:S-L;87:D-G];parC_EC2[80:S-I]	mdf(A)*;strA[v];sat2A	dfrA-1[v]	tet(A)-1[u]	sul-2[v]	-	Absent	1	1	1	1	474	517	666
SRR4788269	ESC_EB3449AA_AS	3.7.29.1.2	1.3.6.31.35.36.1110	108260	108260	496	496	496	496	305	305	305	305	305	305	305	1	58	654	S. sonnei	2016	201604	pMSM	CC152	NA	NA	NA	NA	-	aadA-1b[v];aph(6)-Id,strB	gyrA_EC2[83:S-L]	mdf(A)*;strA;sat2A	dfrA-1	tet(A)-1[u]	sul-2[v]	-	Absent	1	3	6	31	35	36	1110
SRR4788277	No metadata	3.6.1.1.2	1.1.1.1.546.602.853	108202	108202	21119	698	698	385	364	305	305	305	305	305	305	1	1	50	S. sonnei	2016	201602	pMSM	CC152	Yes	Yes	NA	NA	TEM-191-p*	aph(6)-Id,strB;aadA-5	gyrA_EC2[83:S-L;87:D-G];parC_EC2[80:S-I]	erm(B)[v];mph-(A);mdf(A)*;strA[v];sat2A	dfrA-1[v];dfrA-17	tet(A)-1[u]	sul-2[v];sul-1[v]	-	No metadata	1	1	1	1	546	602	853
SRR4788283	ESC_EB3444AA_AS	3.6.3	1.1.29.49.510.558.884	108252	108252	20860	20860	478	368	364	305	305	305	305	305	305	1	34	655	S. sonnei	2016	201602	Child	CC152	NA	NA	NA	NA	-	aph(6)-Id,strB	gyrA_EC2[87:D-Y]	mdf(A)*;strA[v];sat2A	dfrA-1	tet(A)-1[u]	sul-2[v]	-	Absent	1	1	29	49	510	558	884
SRR4788307	No metadata	3.7.25	1.3.3.9.56.57.738	112167	112167	20857	511	412	412	305	305	305	305	305	305	305	1	67	39	S. sonnei	2016	201602	pMSM	0	Yes	NA	NA	NA	TEM-1	aadA-1b[v]	-	erm(B)[v];mdf(A)*;mph-(A);sat2A	dfrA-1	tet(A)	sul-2[v]	-	No metadata	1	3	3	9	56	57	738
SRR4788308	ESC_EB8965AA_AS	3.7.8	1.3.201.472.658.742.1019	112519	112519	35369	35369	35369	35369	305	305	305	305	305	305	305	1	46	35	S. sonnei	2016	201603	All other adults	CC152	NA	NA	NA	NA	-	aph(6)-Id,strB;aadA-1b[v]	-	mdf(A)*;strA;sat2A	dfrA-1	tet(A)-1[u]	sul-2[v]	-	Absent	1	3	201	472	658	742	1019
SRR4788326	ESC_EB8959AA_AS	3.7.25	1.3.3.9.56.769.1063	112506	112506	35367	511	412	412	305	305	305	305	305	305	305	1	67	39	S. sonnei	2016	201603	pMSM	CC152	Yes	NA	NA	NA	TEM-1	aadA-1b[v]	-	erm(B)[v];mdf(A)*;mph-(A);sat2A	dfrA-1	-	-	-	Absent	1	3	3	9	56	769	1063
SRR4788343	ESC_EB3441AA_AS	3.6.2	1.1.43.282.371.728.1078	108251	108251	34796	34796	20875	509	364	305	305	305	305	305	305	1	62	656	S. sonnei	2016	201603	All other adults	CC152	NA	NA	NA	NA	-	aph(6)-Id,strB	-	mdf(A)*;strA[v];sat2A	dfrA-1	tet(A)-1[u]	sul-2[v]	-	Absent	1	1	43	282	371	728	1078
SRR4788350	ESC_EB8948AA_AS	3.7.18	1.3.11.394.528.578.762	112160	112160	20826	20826	20826	363	305	305	305	305	305	305	305	1	49	38	S. sonnei	2016	201602	All other adults	CC152	NA	NA	NA	NA	TEM-117-p*	aadA-1b[v];aph(6)-Id,strB	-	mdf(A)*;strA;sat2A	dfrA-1	tet(A)-1[u]	sul-2[v]	-	Absent	1	3	11	394	528	578	762
SRR4788366	ESC_EB8942AA_AS	3.7.25	1.3.3.3.109.112.1075	112502	112502	20994	20994	373	365	305	305	305	305	305	305	305	1	22	657	S. sonnei	2016	201603	All other adults	CC152	NA	NA	Yes	NA	CTX-M-15;TEM-1	aadA-1b[v];aph(6)-Id,strB	-	mdf(A)*;strA;sat2A	dfrA-1	tet(A)-1[u]	sul-2[v]	-	Absent	1	3	3	3	109	112	1075
SRR4788374	ESC_EB3438AA_AS	3.6.1	1.1.1.38.601.665.896	108250	108250	35383	13550	464	464	364	305	305	305	305	305	305	1	22	9	S. sonnei	2016	201602	All other adults	CC152	NA	NA	NA	NA	-	aph(6)-Id,strB	gyrA_EC2[83:S-L]	mdf(A)*;strA[v];sat2A	dfrA-1[v]	tet(A)-1[u]	sul-2[v]	-	Absent	1	1	1	38	601	665	896
SRR4897047	ESC_EB3581AA_AS	3.6.3	1.1.29.114.127.131.851	108249	108249	20993	20993	20993	368	364	305	305	305	305	305	305	1	76	658	S. sonnei	2016	201603	Child	CC152	NA	NA	NA	NA	-	aph(6)-Id,strB	gyrA_EC2[87:D-Y]	mdf(A)*;strA[v];sat2A	dfrA-1	tet(A)-1[u]	sul-2[v]	-	Absent	1	1	29	114	127	131	851
SRR4897050	ESC_JA3386AA_AS	3.7.25	1.3.3.3.109.112.1020	34538	34538	20994	20994	373	365	305	305	305	305	305	305	305	1	49	38	S. sonnei	2016	201603	All other adults	CC152	NA	NA	Yes	NA	CTX-M-15;TEM-1	aadA-1b[v];aph(6)-Id,strB	-	mdf(A)*;strA;sat2A	dfrA-1	tet(A)-1[u]	sul-2[v]	-	Absent	1	3	3	3	109	112	1020
SRR4897055	ESC_EB3580AA_AS	3.6.3	1.1.29.49.512.561.730	108372	108066	22735	22735	22735	368	364	305	305	305	305	305	305	1	76	659	S. sonnei	2016	201602	Child	CC152	NA	NA	NA	NA	-	aph(6)-Id,strB	gyrA_EC2[87:D-Y]	mdf(A)*;strA[v];sat2A	dfrA-1	tet(A)-1[u]	sul-2[v]	-	Absent	1	1	29	49	512	561	730
SRR4897056	ESC_JA3389AA_AS	3.7.18	1.3.11.394.528.578.1083	34536	34536	20826	20826	20826	363	305	305	305	305	305	305	305	1	49	38	S. sonnei	2016	201603	Child	CC152	NA	NA	NA	NA	TEM-117-p*	aadA-1b[v];aph(6)-Id,strB	-	mdf(A)*;strA;sat2A	dfrA-1	tet(A)-1[u]	sul-2[v]	-	Absent	1	3	11	394	528	578	1083
SRR4897074	ESC_JA3396AA_AS	3.7	1.21.32.54.622.689.932	34579	34579	34579	34579	20927	20927	305	305	305	305	305	305	305	1	25	36	S. sonnei	2016	201603	Child	CC152	NA	NA	Yes	NA	CTX-M-15	aadA-1b[v];aph(6)-Id,strB	qnrS-1	mdf(A)*;strA;sat2A	dfrA-1	tet(A)-1[u]	sul-2[v]	-	Absent	1	21	32	54	622	689	932
SRR4897090	ESC_EB3578AA_AS	3.6.1	1.1.189.435.589.650.1026	108373	108373	34577	34577	34577	34577	364	305	305	305	305	305	305	1	50	660	S. sonnei	2016	201603	All other adults	CC152	NA	NA	NA	NA	-	aph(6)-Id,strB	gyrA_EC2[83:S-L]	mdf(A)*;strA[v];sat2A	dfrA-1	tet(A)-1[u]	sul-2[v]	-	Absent	1	1	189	435	589	650	1026
SRR4897093	ESC_EB9512AA_AS	3.7.30.4.1	1.3.4.461.681.762.1108	112989	112989	34590	34590	34590	305	305	305	305	305	305	305	305	1	30	5	S. sonnei	2016	201604	Child	CC152	NA	NA	NA	NA	-	aadA-1b[v]	-	mdf(A)*;sat2A	dfrA-1	-	-	-	Absent	1	3	4	461	681	762	1108
SRR4897113	ESC_EB9508AA_AS	3.4.1	1.10.137.337.493.540.860	112986	112986	34571	21076	2562	427	427	305	305	305	305	305	305	1	4	2	S. sonnei	2016	201602	All other adults	CC152	NA	NA	NA	NA	OXA-1	aph(6)-Id,strB	-	mdf(A)*;strA	dfrA-14[v]	tet(A)	sul-2[v]	catA-1	Absent	1	10	137	337	493	540	860
SRR4897119	ESC_EB9507AA_AS	3.6.1.1	1.1.1.370.495.542.699	112987	112179	20847	20847	20847	385	364	305	305	305	305	305	305	1	75	661	S. sonnei	2016	201601	All other adults	CC152	NA	Yes	NA	NA	-	aph(6)-Id,strB	gyrA_EC2[83:S-L;87:D-G];parC_EC2[80:S-I]	mdf(A)*;strA[v];sat2A	dfrA-1[v]	tet(A)-1[u]	sul-2[v]	-	Absent	1	1	1	370	495	542	699
SRR4897131	ESC_EB3575AA_AS	3.6.1.1.2	1.1.1.1.546.602.795	108202	108202	21119	698	698	385	364	305	305	305	305	305	305	1	43	46	S. sonnei	2016	201602	pMSM	CC152	Yes	Yes	NA	NA	TEM-191-p*	aph(6)-Id,strB;aadA-5	gyrA_EC2[83:S-L;87:D-G];parC_EC2[80:S-I]	erm(B)[v];mdf(A)*;mph-(A);strA[v];sat2A	dfrA-1[v];dfrA-17	tet(A)-1[u]	sul-2[v];sul-1[v]	-	Absent	1	1	1	1	546	602	795
SRR4897162	No metadata	3.6.1.1	1.1.1.429.581.642.861	34565	34565	34565	34565	34565	385	364	305	305	305	305	305	305	1	75	662	S. sonnei	2016	201602	All other adults	CC152	NA	Yes	NA	NA	-	aph(6)-Id,strB	gyrA_EC2[83:S-L;87:D-G];parC_EC2[80:S-I]	mdf(A)*;strA[v];sat2A	dfrA-1[v]	tet(A)-1[u]	sul-2[v]	-	No metadata	1	1	1	429	581	642	861
SRR4897179	ESC_EB3573AA_AS	3.6.1.1.2	1.1.1.1.546.602.858	108368	108337	21119	698	698	385	364	305	305	305	305	305	305	1	1	50	S. sonnei	2016	201603	pMSM	CC152	Yes	Yes	NA	NA	TEM-191-p*	aadA-5;aph(6)-Id,strB	gyrA_EC2[83:S-L;87:D-G];parC_EC2[80:S-I]	erm(B)[v];mdf(A)*;mph-(A);strA[v];sat2A	dfrA-1[v];dfrA-17	tet(A)-1[u]	sul-2[v];sul-1[v]	-	Absent	1	1	1	1	546	602	858
SRR4897181	ESC_EB9495AA_AS	3.4.1	1.10.14.457.630.701.954	112921	112921	34563	34563	34563	427	427	305	305	305	305	305	305	1	4	2	S. sonnei	2016	201603	pMSM	CC152	NA	NA	NA	NA	OXA-1	aph(6)-Id,strB	-	mdf(A)*;strA	dfrA-14[v]	tet(A)	sul-2[v]	catA-1	Absent	1	10	14	457	630	701	954
SRR4897194	ESC_EB3572AA_AS	3.6.1.1	1.1.1.307.397.711.969	108369	108369	34556	20976	20976	385	364	305	305	305	305	305	305	1	21	663	S. sonnei	2016	201603	All other adults	CC152	NA	Yes	NA	NA	-	aph(6)-Id,strB	gyrA_EC2[83:S-L;87:D-G];parC_EC2[80:S-I]	mdf(A)*;strA[v];sat2A	dfrA-1[v]	tet(A)-1[u]	sul-2[v]	-	Absent	1	1	1	307	397	711	969
SRR4897213	ESC_JA3444AA_AS	3.7.18	1.3.11.490.701.786.1086	34584	34584	34584	34584	22260	363	305	305	305	305	305	305	305	1	41	664	S. sonnei	2016	201603	Unknown	CC152	NA	NA	NA	NA	-	aadA-1b[v]	qnrB-19	mdf(A)*;sat2A	dfrA-1	-	-	-	Absent	1	3	11	490	701	786	1086
SRR4897235	ESC_EB3568AA_AS	3.6.4	1.137.193.447.609.675.911	108367	108367	34547	34547	34547	30318	364	305	305	305	305	305	305	1	62	665	S. sonnei	2016	201602	All other adults	CC152	NA	NA	NA	NA	-	aph(6)-Id,strB	-	mdf(A)*;strA[v];sat2A	dfrA-1	tet(A)-1[u]	sul-2[v]	-	Absent	1	137	193	447	609	675	911
SRR4897238	ESC_JA3453AA_AS	3.7.29.1.2	1.3.6.31.35.36.838	496	496	496	496	496	496	305	305	305	305	305	305	305	1	42	666	S. sonnei	2016	201602	pMSM	CC152	NA	NA	NA	NA	-	aadA-1b[v];aph(6)-Id,strB	gyrA_EC2[83:S-L]	mdf(A)*;strA;sat2A	dfrA-1	tet(A)-1[u]	sul-2[v]	-	Absent	1	3	6	31	35	36	838
SRR4897241	ESC_EB3567AA_AS	3.6.3	1.1.29.49.471.514.989	108365	108365	20662	20662	20662	368	364	305	305	305	305	305	305	1	60	26	S. sonnei	2016	201603	All other adults	CC152	NA	NA	NA	NA	-	aph(6)-Id,strB	gyrA_EC2[87:D-Y]	mdf(A)*;strA[v];sat2A	dfrA-1	tet(A)-1[u]	sul-2[v]	-	Absent	1	1	29	49	471	514	989
SRR4897252	ESC_JA3495AA_AS	3.7.21	1.3.20.44.52.53.874	34645	34645	34645	30111	395	395	305	305	305	305	305	305	305	1	68	32	S. sonnei	2016	201602	All other adults	CC117	NA	NA	NA	NA	-	aadA-1b[v]	gyrA_EC2[83:S-L]	mdf(A)*;sat2A	dfrA-1	-	-	-	Absent	1	3	20	44	52	53	874
SRR4897262	ESC_EB9463AA_AS	3.7.30.4.1	1.3.4.461.676.757.1042	112964	112964	34642	34642	34590	305	305	305	305	305	305	305	305	1	40	4	S. sonnei	2016	201603	pMSM	CC152	NA	NA	NA	NA	-	aadA-1b[v]	-	mdf(A)*;sat2A	dfrA-1	-	-	-	Absent	1	3	4	461	676	757	1042
SRR4897265	No metadata	3.7.30.1	1.3.79.271.324.658.883	34640	34640	34640	22716	22716	22716	305	305	305	305	305	305	305	1	25	667	S. sonnei	2016	201602	Unknown	CC152	NA	NA	NA	NA	-	aadA-1b[v]	-	mdf(A)*;sat2A	dfrA-1	-	-	-	No metadata	1	3	79	271	324	658	883
SRR4897267	ESC_EB3566AA_AS	3.6.1.1	1.1.1.427.579.639.857	108364	108364	34641	34641	34641	385	364	305	305	305	305	305	305	1	68	668	S. sonnei	2016	201602	All other adults	CC152	NA	Yes	NA	NA	-	aph(6)-Id,strB	gyrA_EC2[83:S-L;87:D-G];parC_EC2[80:S-I]	mdf(A)*;strA[v];sat2A	dfrA-1[v]	tet(A)-1[u]	sul-2[v]	-	Absent	1	1	1	427	579	639	857
SRR4897275	ESC_EB9459AA_AS	3.7.17	1.3.135.365.487.534.690	112967	112967	20989	20989	20989	20989	305	305	305	305	305	305	305	1	58	32	S. sonnei	2016	201601	All other adults	CC152	NA	NA	NA	NA	-	aadA-1b[v];aph(6)-Id,strB	-	mdf(A)*;strA;sat2A	dfrA-1	tet(A)-1[u]	sul-2[v]	-	Absent	1	3	135	365	487	534	690
SRR4897294	ESC_EB3564AA_AS	3.6.3	1.1.29.49.547.603.840	108366	108366	20980	20980	20662	368	364	305	305	305	305	305	305	1	12	669	S. sonnei	2016	201602	All other adults	CC152	NA	NA	Yes	NA	CTX-M-15	aph(6)-Id,strB	gyrA_EC2[87:D-Y];qnrS-1	mdf(A)*;strA[v];sat2A	dfrA-1	tet(A)-1[u]	sul-2[v]	-	Absent	1	1	29	49	547	603	840
SRR4897305	ESC_EB3563AA_AS	3.6.2	1.1.18.26.279.391.940	108360	107055	20955	20955	20878	378	364	305	305	305	305	305	305	1	62	670	S. sonnei	2016	201603	Child	CC152	NA	NA	NA	NA	-	aph(6)-Id,strB	-	mdf(A)*;strA[v];sat2A	dfrA-1	tet(A)-1[u]	sul-2[v]	-	Absent	1	1	18	26	279	391	940
SRR4897321	ESC_EB3561AA_AS	3.6.1.1	1.1.1.455.628.699.948	108356	108356	34623	34623	34623	385	364	305	305	305	305	305	305	1	27	35	S. sonnei	2016	201603	All other adults	CC152	NA	Yes	NA	NA	-	aph(6)-Id,strB	gyrA_EC2[83:S-L;87:D-G];parC_EC2[80:S-I]	mdf(A)*;strA[v];sat2A	dfrA-1[v]	tet(A)-1[v]	sul-2[v]	-	Absent	1	1	1	455	628	699	948
SRR4897353	ESC_JA3534AA_AS	3.7.16	1.3.12.421.577.637.855	34721	34721	34721	34721	34721	451	305	305	305	305	305	305	305	1	22	9	S. sonnei	2016	201602	All other adults	CC152	NA	NA	NA	NA	-	aph(6)-Id,strB;aadA-1b[v]	-	mdf(A)*;strA;sat2A	dfrA-1	tet(A)-1[u]	sul-2[v]	-	Absent	1	3	12	421	577	637	855
SRR4897357	ESC_EB3559AA_AS	3.6.1.1.2	1.1.1.1.546.602.795	108202	108202	21119	698	698	385	364	305	305	305	305	305	305	1	1	50	S. sonnei	2016	201602	Unknown	CC152	Yes	Yes	NA	NA	TEM-191-p*	aadA-5;aph(6)-Id,strB	gyrA_EC2[83:S-L;87:D-G];parC_EC2[80:S-I]	erm(B)[v];mdf(A)*;mph-(A);strA[v];sat2A	dfrA-1[v];dfrA-17	tet(A)-1[u]	sul-2[v];sul-1[v]	-	Absent	1	1	1	1	546	602	795
SRR4897397	ESC_JA3542AA_AS	3.7.7	1.38.203.476.675.756.1041	34715	34715	34715	34715	34715	34715	11196	305	305	305	305	305	305	1	41	24	S. sonnei	2016	201603	All other adults	CC152	NA	NA	NA	NA	-	aadA-1b[v];aph(6)-Id,strB	-	mdf(A)*;strA;sat2A	dfrA-1	tet(A)-1[u]	sul-2[v]	-	Absent	1	38	203	476	675	756	1041
SRR4897399	ESC_EB9429AA_AS	3.7	1.21.57.410.557.615.822	112950	112950	20831	20831	20831	20831	305	305	305	305	305	305	305	1	26	35	S. sonnei	2016	201602	All other adults	CC152	NA	NA	NA	NA	-	aadA-1b[v];aph(6)-Id,strB	-	mdf(A)*;strA;sat2A	dfrA-1	tet(A)-1[u]	sul-2[v]	-	Absent	1	21	57	410	557	615	822
SRR4897422	ESC_EB3558AA_AS	3.7.29.1.2	1.3.6.31.35.36.1037	108362	108362	496	496	496	496	305	305	305	305	305	305	305	1	58	671	S. sonnei	2016	201604	pMSM	CC152	NA	NA	NA	NA	-	aadA-1b[v];aph(6)-Id,strB	gyrA_EC2[83:S-L]	mdf(A)*;strA;sat2A	dfrA-1	tet(A)-1[u]	sul-2[v]	-	Absent	1	3	6	31	35	36	1037
SRR4897447	ESC_EB9406AA_AS	3.7.30.4.1	1.3.4.461.680.761.1051	112934	112934	34709	34709	34590	305	305	305	305	305	305	305	305	1	40	4	S. sonnei	2016	201603	All other adults	CC152	NA	NA	NA	NA	-	aadA-1b[v]	-	mdf(A)*;sat2A	dfrA-1	-	-	-	Absent	1	3	4	461	680	761	1051
SRR4897449	ESC_EB9405AA_AS	3.6.1.1	1.1.1.419.568.626.831	112932	112932	34708	34708	34708	385	364	305	305	305	305	305	305	1	62	29	S. sonnei	2016	201602	All other adults	CC152	NA	Yes	NA	NA	-	aph(6)-Id,strB	gyrA_EC2[83:S-L;87:D-G];parC_EC2[80:S-I]	mdf(A)*;strA[v];sat2A	dfrA-1[v]	tet(A)-1[u]	sul-2[v]	-	Absent	1	1	1	419	568	626	831
SRR4897456	ESC_EB3556AA_AS	3.6.1.1	1.1.1.338.452.484.1010	108355	108355	34680	30608	30608	30608	364	305	305	305	305	305	305	1	27	35	S. sonnei	2016	201603	All other adults	CC152	NA	Yes	NA	NA	-	aph(6)-Id,strB	gyrA_EC2[83:S-L;87:D-N];parC_EC2[80:S-I]	mdf(A)*;strA[v];sat2A	dfrA-1[v]	tet(A)-1[u]	sul-2[v]	-	Absent	1	1	1	338	452	484	1010
SRR4897469	ESC_EB9400AA_AS	3.4.1	1.10.137.337.479.544.701	112181	112181	20864	20864	20864	427	427	305	305	305	305	305	305	1	4	2	S. sonnei	2016	201601	Child	CC152	NA	NA	NA	NA	OXA-1	aph(6)-Id,strB	-	mdf(A)*;strA	dfrA-14[v]	tet(A)	sul-2[v]	catA-1	Absent	1	10	137	337	479	544	701
SRR4897483	ESC_EB3554AA_AS	3.6.1.1	1.1.1.208.656.740.1039	108353	108353	34674	34674	34674	385	364	305	305	305	305	305	305	1	60	672	S. sonnei	2016	201603	All other adults	CC152	NA	Yes	NA	NA	-	-	gyrA_EC2[83:S-L;87:D-G];parC_EC2[80:S-I]	mdf(A)*;sat2A	dfrA-1[v]	-	-	-	Absent	1	1	1	208	656	740	1039
SRR4897492	ESC_EB3553AA_AS	2.11.4	2.127.157.442.599.663.893	108352	108352	34696	34696	34696	22722	22722	520	393	305	305	305	305	1	52	1	S. sonnei	2016	201602	pMSM	CC152	NA	NA	NA	NA	TEM-1	aph(6)-Id,strB	-	mdf(A)*;strA	dfrA-8	-	sul-2[v]	-	Absent	2	127	157	442	599	663	893
SRR4897508	ESC_EB9390AA_AS	3.7	1.21.32.54.63.772.1087	112924	112924	34694	34694	20927	20927	305	305	305	305	305	305	305	1	46	673	S. sonnei	2016	201603	Child	CC152	NA	NA	Yes	NA	CTX-M-15	aadA-1b[v];aph(6)-Id,strB	qnrS-1	mdf(A)*;strA;sat2A	dfrA-1	tet(A)-1[u]	sul-2[v]	-	Absent	1	21	32	54	63	772	1087
SRR4897525	ESC_EB3550AA_AS	3.6.3	1.1.29.268.353.672.907	108351	108351	34689	34689	20903	20903	364	305	305	305	305	305	305	1	32	674	S. sonnei	2016	201602	All other adults	CC152	NA	NA	Yes	NA	CTX-M-15	aph(6)-Id,strB	gyrA_EC2[87:D-Y];qnrS-1	lnu-(C)[c];mdf(A)*;strA[v];sat2A	dfrA-1	tet(A)-1[u]	sul-2[v]	-	Absent	1	1	29	268	353	672	907
SRR4897527	ESC_EB9385AA_AS	3.4.1	1.10.14.457.630.701.990	112921	112921	34563	34563	34563	427	427	305	305	305	305	305	305	1	4	2	S. sonnei	2016	201603	pMSM	CC152	NA	NA	NA	NA	OXA-1	aph(6)-Id,strB	-	mdf(A)*;strA	dfrA-14[v]	tet(A)	sul-2[v]	catA-1	Absent	1	10	14	457	630	701	990
SRR4897529	ESC_EB9383AA_AS	3.7.4	1.3.132.260.446.634.845	112917	112917	34719	516	516	516	305	305	305	305	305	305	305	1	58	675	S. sonnei	2016	201602	pMSM	CC152	NA	NA	NA	NA	-	aadA-1b[v];aph(6)-Id,strB	-	mdf(A)*;strA;sat2A	dfrA-1	tet(A)-1[u]	sul-2[v]	-	Absent	1	3	132	260	446	634	845
SRR4897544	ESC_EB3548AA_AS	3.6.3	1.1.29.114.127.131.851	108249	108249	20993	20993	20993	368	364	305	305	305	305	305	305	1	76	676	S. sonnei	2016	201602	All other adults	CC152	NA	NA	NA	NA	-	aph(6)-Id,strB	gyrA_EC2[87:D-Y]	mdf(A)*;strA[v];sat2A	dfrA-1	tet(A)-1[u]	sul-2[v]	-	Absent	1	1	29	114	127	131	851
SRR4897545	ESC_EB3547AA_AS	3.6.2	1.1.43.151.268.275.955	108344	108344	21013	6074	6074	378	364	305	305	305	305	305	305	1	75	677	S. sonnei	2016	201603	All other adults	CC152	NA	NA	NA	NA	-	-	-	mdf(A)*;sat2A	dfrA-1	-	-	-	Absent	1	1	43	151	268	275	955
SRR4897574	ESC_EB9377AA_AS	3.7.21	1.3.20.44.486.532.750	112903	112903	34784	34784	34784	395	305	305	305	305	305	305	305	1	49	38	S. sonnei	2016	201601	All other adults	CC152	Yes	NA	NA	NA	-	-	gyrA_EC2[83:S-L]	mdf(A)*;mph-(A)[v];sat2A	dfrA-1;dfrA-5	-	sul-1[v]	-	Absent	1	3	20	44	486	532	750
SRR4897609	ESC_EB9365AA_AS	3.6.1.1	1.1.1.1.696.781.1079	112896	112896	34738	34738	34738	385	364	305	305	305	305	305	305	1	62	29	S. sonnei	2016	201603	All other adults	CC152	NA	Yes	NA	NA	-	aph(6)-Id,strB	gyrA_EC2[83:S-L;87:D-G];parC_EC2[80:S-I]	mdf(A)*;strA[v];sat2A	dfrA-1[v]	tet(A)-1[u]	sul-2[v]	-	Absent	1	1	1	1	696	781	1079
SRR4897613	ESC_EB9362AA_AS	3.7.25	1.3.3.3.109.112.974	112662	112662	20994	20994	373	365	305	305	305	305	305	305	305	1	49	38	S. sonnei	2016	201603	pMSM	CC152	NA	NA	Yes	NA	CTX-M-15;TEM-1	aph(6)-Id,strB;aadA-1b[v]	-	mdf(A)*;strA;sat2A	dfrA-1	tet(A)-1[u]	sul-2[v]	-	Absent	1	3	3	3	109	112	974
SRR4897615	ESC_EB3543AA_AS	3.6.1.1	1.1.1.276.332.695.1003	108342	108342	34735	21030	21030	385	364	305	305	305	305	305	305	1	22	9	S. sonnei	2016	201603	All other adults	CC152	NA	Yes	NA	NA	-	-	gyrA_EC2[83:S-L;87:D-G];parC_EC2[80:S-I]	mdf(A)*;sat2A	dfrA-1[v]	-	-	-	Absent	1	1	1	276	332	695	1003
SRR4897640	ESC_EB9351AA_AS	3.7.18	1.3.11.394.528.578.1001	112894	112894	20826	20826	20826	363	305	305	305	305	305	305	305	1	11	678	S. sonnei	2016	201603	All other adults	CC152	NA	NA	NA	NA	TEM-117-p*	aadA-1b[v];aph(6)-Id,strB	-	mdf(A)*;strA;sat2A	dfrA-1	tet(A)-1[u]	sul-2[v]	-	Absent	1	3	11	394	528	578	1001
SRR4897644	ESC_EB9350AA_AS	3.7.25	1.3.3.9.56.57.728	112888	112888	20857	511	412	412	305	305	305	305	305	305	305	1	67	39	S. sonnei	2016	201601	pMSM	CC152	Yes	NA	NA	NA	TEM-1	aadA-1b[v]	-	erm(B)[v];mdf(A)*;mph-(A);sat2A	dfrA-1	tet(A)	sul-2[v]	-	Absent	1	3	3	9	56	57	728
SRR4897651	ESC_EB3541AA_AS	3.6.1.1	1.1.1.1.644.723.984	108339	108339	34749	34749	34749	385	364	305	305	305	305	305	305	1	75	679	S. sonnei	2016	201603	pMSM	CC152	NA	Yes	NA	NA	-	-	gyrA_EC2[83:S-L;87:D-G];parC_EC2[80:S-I]	mdf(A)*;sat2A	dfrA-1[v]	-	-	-	Absent	1	1	1	1	644	723	984
SRR4897662	ESC_EB9346AA_AS	3.7.16	1.3.33.55.64.65.670	112882	112882	30503	20666	20666	20666	305	305	305	305	305	305	305	1	49	38	S. sonnei	2016	201601	All other adults	CC152	NA	NA	NA	NA	-	aadA-1b[v];aph(6)-Id,strB	-	mdf(A)*;strA;sat2A	dfrA-1	tet(A)-1[u]	sul-2[v]	-	Absent	1	3	33	55	64	65	670
SRR4897672	ESC_EB9341AA_AS	3.7.10	1.115.141.284.536.589.777	112878	112878	34744	34744	34744	21090	305	305	305	305	305	305	305	1	18	12	S. sonnei	2016	201601	All other adults	CC152	NA	NA	NA	NA	-	aadA-1b[v];aph(6)-Id,strB[v]	-	mdf(A)*;strA;sat2A	dfrA-1	tet(A)-1[u]	sul-2[v]	-	Absent	1	115	141	284	536	589	777
SRR4897684	ESC_EB3538AA_AS	3.6.3	1.1.29.49.547.603.846	108301	108301	20980	20980	20662	368	364	305	305	305	305	305	305	1	33	14	S. sonnei	2016	201602	Child	CC152	NA	NA	Yes	NA	CTX-M-15	aph(6)-Id,strB	gyrA_EC2[87:D-Y];qnrS-1	mdf(A)*;strA[v];sat2A	dfrA-1	tet(A)-1[u]	sul-2[v]	-	Absent	1	1	29	49	547	603	846
SRR4897702	ESC_EB3536AA_AS	3.6.1.1	1.1.1.464.642.721.980	108288	108288	34766	34766	20670	385	364	305	305	305	305	305	305	1	62	29	S. sonnei	2016	201603	All other adults	CC152	NA	Yes	NA	NA	-	aph(6)-Id,strB	gyrA_EC2[83:S-L;87:D-G];parC_EC2[80:S-I]	mdf(A)*;strA[v];sat2A	dfrA-1[v]	tet(A)-1[u]	sul-2[v]	-	Absent	1	1	1	464	642	721	980
SRR4897715	ESC_EB9331AA_AS	3.6.1.1.1	1.1.1.298.594.687.928	112867	112867	34760	34760	2717	385	364	305	305	305	305	305	305	1	62	29	S. sonnei	2016	201602	All other adults	CC152	NA	Yes	NA	NA	-	aph(6)-Id,strB	gyrA_EC2[83:S-L;87:D-G];parC_EC2[80:S-I]	mdf(A)*;strA[v];sat2A	dfrA-1[v]	tet(A)-1[u]	sul-2[v]	-	Absent	1	1	1	298	594	687	928
SRR4897735	ESC_EB9327AA_AS	3.7.25	1.3.3.3.635.707.964	112862	112862	34757	34757	365	365	305	305	305	305	305	305	305	1	25	680	S. sonnei	2016	201603	All other adults	CC152	NA	NA	Yes	NA	CTX-M-3	aadA-1b[v];aph(6)-Id,strB	-	mdf(A)*;strA;sat2A	dfrA-1	tet(A)-1[u]	sul-2[v]	-	Absent	1	3	3	3	635	707	964
SRR4897747	ESC_EB9324AA_AS	3.7.29.1.2	1.3.6.31.35.36.833	112857	112857	496	496	496	496	305	305	305	305	305	305	305	1	42	681	S. sonnei	2016	201602	pMSM	CC152	NA	NA	NA	NA	-	aadA-1b[v]	gyrA_EC2[83:S-L]	mdf(A)*;sat2A	dfrA-1	-	-	-	Absent	1	3	6	31	35	36	833
SRR4897756	ESC_EB3534AA_AS	3.6.3	1.1.29.49.572.631.839	108335	108335	34773	34773	20662	368	364	305	305	305	305	305	305	1	60	26	S. sonnei	2016	201602	All other adults	CC152	NA	NA	NA	NA	-	aph(6)-Id,strB	gyrA_EC2[87:D-Y]	mdf(A)*;strA[v];sat2A	dfrA-1	tet(A)-1[u]	sul-2[v]	-	Absent	1	1	29	49	572	631	839
SRR4897759	ESC_EB3533AA_AS	3.6.3	1.1.29.49.547.603.843	108332	108332	20980	20980	20662	368	364	305	305	305	305	305	305	1	64	682	S. sonnei	2016	201602	Child	CC152	NA	NA	Yes	NA	CTX-M-15	aph(6)-Id,strB	gyrA_EC2[87:D-Y];qnrS-1	mdf(A)*;strA[v];sat2A	dfrA-1	tet(A)-1[u]	sul-2[v]	-	Absent	1	1	29	49	547	603	843
SRR4897766	ESC_EB9316AA_AS	3.4.1	1.10.137.337.591.653.878	112850	112850	45685	45685	2562	427	427	305	305	305	305	305	305	1	4	2	S. sonnei	2016	201602	All other adults	CC152	NA	NA	NA	NA	OXA-33-p[u]	aph(6)-Id,strB	-	mdf(A)*;strA	dfrA-14[v]	tet(A)	sul-2[v]	catA-1	Absent	1	10	137	337	591	653	878
SRR4897770	ESC_EB3532AA_AS	3.6.1.1.2	1.1.1.1.546.602.853	108337	108337	21119	698	698	385	364	305	305	305	305	305	305	1	1	50	S. sonnei	2016	201602	pMSM	CC152	Yes	Yes	NA	NA	TEM-191-p*	aadA-5;aph(6)-Id,strB	gyrA_EC2[83:S-L;87:D-G];parC_EC2[80:S-I]	erm(B)[v];mdf(A)*;mph-(A);strA[v];sat2A	dfrA-1[v];dfrA-17	tet(A)-1[u]	sul-2[v];sul-1[v]	-	Absent	1	1	1	1	546	602	853
SRR4897774	ESC_EB9312AA_AS	3.7.25	1.3.3.3.46.47.1012	112848	112848	20930	20930	365	365	305	305	305	305	305	305	305	1	49	38	S. sonnei	2016	201603	All other adults	CC152	NA	NA	NA	NA	-	aadA-1b[v];aph(6)-Id,strB	-	mdf(A)*;strA;sat2A	dfrA-1	-	sul-2[v]	-	Absent	1	3	3	3	46	47	1012
SRR4897787	ESC_EB9310AA_AS	3.7.18	1.3.11.394.528.578.950	112843	112843	20826	20826	20826	363	305	305	305	305	305	305	305	1	49	38	S. sonnei	2016	201603	All other adults	CC152	NA	NA	NA	NA	TEM-117-p*	aadA-1b[v];aph(6)-Id,strB	-	mdf(A)*;sat2A;strA	dfrA-1	tet(A)-1[u]	sul-2[v]	-	Absent	1	3	11	394	528	578	950
SRR4897826	ESC_EB9299AA_AS	3.6.1.1	1.1.1.465.643.722.996	112830	112830	34802	34665	34665	385	364	305	305	305	305	305	305	1	2	38	S. sonnei	2016	201603	pMSM	CC152	NA	Yes	NA	NA	-	aph(6)-Id,strB	gyrA_EC2[83:S-L;87:D-G];parC_EC2[80:S-I]	mdf(A)*;strA[v];sat2A	dfrA-1[v]	tet(A)-1[u]	sul-2[v]	-	Absent	1	1	1	465	643	722	996
SRR4897831	ESC_EB3529AA_AS	3.6.2	1.1.43.282.371.728.995	108334	108334	34796	34796	20875	509	364	305	305	305	305	305	305	1	62	683	S. sonnei	2016	201603	All other adults	CC152	NA	NA	NA	NA	-	aph(6)-Id,strB	-	mdf(A)*;strA[v];sat2A	dfrA-1	tet(A)-1[u]	sul-2[v]	-	Absent	1	1	43	282	371	728	995
SRR5005260	ESC_EB3608AA_AS	3.6.1.1	1.1.1.335.449.481.785	108395	108395	20829	20829	20829	385	364	305	305	305	305	305	305	1	75	684	S. sonnei	2016	201602	All other adults	CC152	NA	Yes	NA	NA	-	aph(6)-Id,strB	gyrA_EC2[83:S-L;87:D-G];parC_EC2[80:S-I]	mdf(A)*;strA[v];sat2A	dfrA-1[v]	tet(A)-1[u]	sul-2[v]	-	Absent	1	1	1	335	449	481	785
SRR5005272	ESC_EB3607AA_AS	3.6.1.1	1.1.1.1.576.636.852	108394	108394	35715	35715	23979	23979	364	305	305	305	305	305	305	1	50	685	S. sonnei	2016	201602	All other adults	CC152	NA	Yes	NA	NA	-	aph(6)-Id,strB	gyrA_EC2[83:S-L;87:D-G];parC_EC2[80:S-I]	mdf(A)*;strA[v];sat2A	dfrA-1[v]	tet(A)-1[u]	sul-2[v]	-	Absent	1	1	1	1	576	636	852
SRR5005282	ESC_EB3606AA_AS	3.6.1.1.2	1.1.1.1.546.602.858	108202	108202	21119	698	698	385	364	305	305	305	305	305	305	1	1	50	S. sonnei	2016	201602	pMSM	CC152	Yes	Yes	NA	NA	TEM-191-p*	aph(6)-Id,strB;aadA-5	gyrA_EC2[83:S-L;87:D-G];parC_EC2[80:S-I]	erm(B)[v];mdf(A)*;mph-(A);strA[v];sat2A	dfrA-1[v];dfrA-17	tet(A)-1[u]	sul-1[v];sul-2[v]	-	Absent	1	1	1	1	546	602	858
SRR5005288	ESC_JA5480AA_AS	3.7.30.4.1	1.3.4.461.664.747.1027	35989	35989	35989	35989	34590	305	305	305	305	305	305	305	305	1	40	4	S. sonnei	2016	201603	Child	CC152	NA	NA	NA	NA	-	aadA-1b[v]	-	mdf(A)*;sat2A	dfrA-1	-	-	-	Absent	1	3	4	461	664	747	1027
SRR5005341	ESC_EB3602AA_AS	3.6.3	1.1.29.49.572.792.1095	108396	108396	35717	34773	20662	368	364	305	305	305	305	305	305	1	76	29	S. sonnei	2016	201604	All other adults	CC152	NA	NA	NA	NA	-	aph(6)-Id,strB	gyrA_EC2[87:D-Y]	mdf(A)*;strA[v];sat2A	dfrA-1	tet(A)-1[u]	sul-2[v]	-	Absent	1	1	29	49	572	792	1095
SRR5005344	ESC_EB9664AA_AS	3.7.30.4	1.134.171.362.618.684.924	113056	113056	35706	20828	2168	2168	305	305	305	305	305	305	305	1	74	6	S. sonnei	2016	201603	All other adults	CC152	NA	NA	NA	NA	-	aadA-1b[v]	-	mdf(A)*;sat2A	dfrA-1	-	-	-	Absent	1	134	171	362	618	684	924
SRR5005348	ESC_EB3601AA_AS	3.6.1.1.2	1.1.1.1.546.602.858	108202	108202	21119	698	698	385	364	305	305	305	305	305	305	1	1	50	S. sonnei	2016	201603	pMSM	CC152	Yes	Yes	NA	NA	TEM-191-p*	aph(6)-Id,strB;aadA-5	gyrA_EC2[83:S-L;87:D-G];parC_EC2[80:S-I]	erm(B)[v];mdf(A)*;mph-(A);strA[v];sat2A	dfrA-1[v];dfrA-17	tet(A)-1[u]	sul-2[v];sul-1[v]	-	Absent	1	1	1	1	546	602	858
SRR5005355	ESC_EB9661AA_AS	3.7.30.4.1	1.3.4.461.681.762.1088	113049	113049	34590	34590	34590	305	305	305	305	305	305	305	305	1	30	5	S. sonnei	2016	201603	Child	CC152	NA	NA	NA	NA	-	aadA-1b[v]	-	mdf(A)*;sat2A	dfrA-1	-	-	-	Absent	1	3	4	461	681	762	1088
SRR5005407	ESC_EB9657AA_AS	3.7.29.1.2.1	1.3.6.31.35.36.1053	112720	112720	496	496	496	496	305	305	305	305	305	305	305	1	57	686	S. sonnei	2016	201603	pMSM	CC152	Yes	NA	NA	NA	TEM-1	aadA-5	gyrA_EC2[83:S-L]	erm(B)[v];mdf(A)*;mph-(A);sat2A	dfrA-1;dfrA-17	-	sul-1[v]	-	Absent	1	3	6	31	35	36	1053
SRR5005421	ESC_EB9653AA_AS	3.7	1.21.57.446.607.673.908	113051	113051	35922	35922	35922	20831	305	305	305	305	305	305	305	1	26	687	S. sonnei	2016	201602	All other adults	CC152	NA	NA	NA	NA	-	aadA-1b[v];aph(6)-Id,strB	-	mdf(A)*;strA;sat2A	dfrA-1	tet(A)-1[u]	sul-2[v]	-	Absent	1	21	57	446	607	673	908
SRR5005423	ESC_JA4915AA_AS	3.7.30.4.1	1.3.4.461.634.706.976	35714	35714	35714	34709	34590	305	305	305	305	305	305	305	305	1	30	5	S. sonnei	2016	201603	All other adults	CC152	NA	NA	NA	NA	-	aadA-1b[v]	-	mdf(A)*;sat2A	dfrA-1	-	-	-	Absent	1	3	4	461	634	706	976
SRR5005438	ESC_EB3599AA_AS	3.6.4	1.137.177.387.694.778.1073	108383	108383	35830	35830	34795	23975	364	305	305	305	305	305	305	1	38	688	S. sonnei	2016	201603	All other adults	CC152	NA	NA	Yes	NA	CTX-M-15	-	-	mdf(A)*;sat2A	dfrA-1	-	-	-	Absent	1	137	177	387	694	778	1073
SRR5005501	ESC_EB3598AA_AS	3.7.29.1.2	1.3.6.31.35.36.1037	108389	108389	496	496	496	496	305	305	305	305	305	305	305	1	41	689	S. sonnei	2016	201603	pMSM	CC152	NA	NA	NA	NA	-	aadA-1b[v];aph(6)-Id,strB	gyrA_EC2[83:S-L]	mdf(A)*;strA;sat2A	dfrA-1	tet(A)-1[u]	sul-2[v]	-	Absent	1	3	6	31	35	36	1037
SRR5005508	ESC_JA4928AA_AS	3.7.30.4	1.134.171.362.618.684.927	35706	35706	35706	20828	2168	2168	305	305	305	305	305	305	305	1	74	6	S. sonnei	2016	201603	Child	CC152	NA	NA	NA	NA	-	aadA-1b[v]	-	mdf(A)*;sat2A	dfrA-1	-	-	-	Absent	1	134	171	362	618	684	927
SRR5005522	ESC_JA5351AA_AS	3.7.25	1.3.3.9.56.57.738	35950	20969	20857	511	412	412	305	305	305	305	305	305	305	1	67	39	S. sonnei	2016	201602	pMSM	CC152	NA	NA	NA	NA	NA	NA	0	NA	NA	NA	NA	NA	Absent	1	3	3	9	56	57	738
SRR5005537	ESC_JA4940AA_AS	3.7.30.1	1.3.175.381.508.556.723	35700	35700	35700	35700	35700	35700	305	305	305	305	305	305	305	1	25	690	S. sonnei	2016	201601	All other adults	CC152	NA	NA	Yes	NA	CTX-M-15;TEM-1	aadA-1b[v];aph(6)-Id,strB;aac(3)-IId	-	mdf(A)*;strA;sat2A	dfrA-14[v];dfrA-1	-	sul-2[v]	-	Absent	1	3	175	381	508	556	723
SRR5005538	ESC_EB3597AA_AS	3.6.1.1	1.1.1.463.641.719.978	108391	108391	35697	35697	35697	385	364	305	305	305	305	305	305	1	2	38	S. sonnei	2016	201603	All other adults	CC152	Yes	Yes	NA	NA	-	aph(6)-Id,strB	gyrA_EC2[83:S-L;87:D-G];parC_EC2[80:S-I]	mdf(A)*;mph-(A)[v];strA[v];sat2A	dfrA-5;dfrA-1[v]	tet(A)-1[u]	sul-2[v];sul-1[v]	-	Absent	1	1	1	463	641	719	978
SRR5005556	ESC_JA4946AA_AS	3.7.25	1.3.3.3.109.112.974	35695	34733	20994	20994	373	365	305	305	305	305	305	305	305	1	35	38	S. sonnei	2016	201603	pMSM	CC152	NA	NA	Yes	NA	CTX-M-15;TEM-1	aadA-1b[v];aph(6)-Id,strB	-	mdf(A)*;strA;sat2A	dfrA-1	tet(A)-1[u]	sul-2[v]	-	Absent	1	3	3	3	109	112	974
SRR5005563	ESC_EB3596AA_AS	3.6.1.1.2	1.1.1.1.546.602.886	108202	108202	21119	698	698	385	364	305	305	305	305	305	305	1	1	50	S. sonnei	2016	201602	pMSM	CC152	Yes	Yes	NA	NA	TEM-191-p*	aadA-5;aph(6)-Id,strB	gyrA_EC2[83:S-L;87:D-G];parC_EC2[80:S-I]	erm(B)[v];mdf(A)*;mph-(A);strA[v];sat2A	dfrA-1[v];dfrA-17	tet(A)-1[u]	sul-2[v];sul-1[v]	-	Absent	1	1	1	1	546	602	886
SRR5005606	ESC_EB9620AA_AS	3.7.30.1	1.3.79.271.324.753.1035	113036	113036	35934	22716	22716	22716	305	305	305	305	305	305	305	1	18	691	S. sonnei	2016	201603	pMSM	CC152	NA	NA	NA	NA	-	aadA-1b[v]	-	mdf(A)*;sat2A	dfrA-1	-	-	-	Absent	1	3	79	271	324	753	1035
SRR5006059	ESC_JA4965AA_AS	3.7.29.1.4.1	1.3.197.460.633.705.962	35769	35769	35769	35769	35769	35769	305	305	305	305	305	305	305	1	24	10	S. sonnei	2016	201603	All other adults	CC152	NA	NA	NA	NA	-	aadA-1b[v];aph(6)-Id,strB	gyrA_EC2[83:S-L]	mdf(A)*;strA;sat2A	dfrA-1	tet(A)-1[v]	sul-2[v]	-	Absent	1	3	197	460	633	705	962
SRR5006081	ESC_EB3593AA_AS	3.6.1.1	1.1.1.477.679.760.1050	108384	108384	35731	35731	14364	385	364	305	305	305	305	305	305	1	62	29	S. sonnei	2016	201603	All other adults	CC152	NA	Yes	NA	NA	-	aph(6)-Id,strB	gyrA_EC2[83:S-L;87:D-G];parC_EC2[80:S-I]	mdf(A)*;strA[v];sat2A	dfrA-1[v]	tet(A)-1[u]	sul-2[v]	-	Absent	1	1	1	477	679	760	1050
SRR5006086	ESC_JA5361AA_AS	3.7.21	1.3.20.44.52.53.736	35933	35933	30111	30111	395	395	305	305	305	305	305	305	305	1	68	32	S. sonnei	2016	201601	All other adults	CC152	NA	NA	NA	NA	-	aadA-1b[v]	gyrA_EC2[83:S-L]	mdf(A)*;sat2A	dfrA-1	-	-	-	Absent	1	3	20	44	52	53	736
SRR5006096	ESC_JA4982AA_AS	3.7.17	1.3.190.438.595.659.887	35727	35727	35727	35727	35727	26700	305	305	305	305	305	305	305	1	41	24	S. sonnei	2016	201602	All other adults	CC152	NA	NA	NA	NA	-	aadA-1b[v];aph(6)-Id,strB	-	mdf(A)*;strA;sat2A	dfrA-1	tet(A)-1[u]	sul-2[v]	-	Absent	1	3	190	438	595	659	887
SRR5006242	ESC_FB5070AA_AS	3.7.25	1.3.3.3.109.112.974	112662	112662	20994	20994	373	365	305	305	305	305	305	305	305	1	49	38	S. sonnei	2016	201603	All other adults	CC152	NA	NA	Yes	NA	CTX-M-15;TEM-1	aadA-1b[v];aph(6)-Id,strB	-	mdf(A)*;strA;sat2A	dfrA-1	tet(A)-1[u]	sul-2[v]	-	Absent	1	3	3	3	109	112	974
SRR5006243	ESC_EB9584AA_AS	3.7.3	1.55.186.426.578.638.856	113019	113019	36003	36003	36003	36003	305	305	305	305	305	305	305	1	35	692	S. sonnei	2016	201602	All other adults	CC152	NA	NA	NA	NA	-	aadA-1b[v];aph(6)-Id,strB	-	mdf(A)*;strA;sat2A	dfrA-1	tet(A)-1[u]	sul-2[v]	-	Absent	1	55	186	426	578	638	856
SRR5006329	ESC_JA5370AA_AS	3.7.30.4.1	1.3.4.461.638.720.979	35960	35960	35960	35960	34590	305	305	305	305	305	305	305	305	1	30	5	S. sonnei	2016	201603	pMSM	CC152	NA	NA	NA	NA	-	aadA-1b[v]	-	mdf(A)*;sat2A	dfrA-1	-	-	-	Absent	1	3	4	461	638	720	979
SRR5006338	ESC_EB3592AA_AS	3.6.3	1.1.29.49.471.514.834	108386	108386	35962	20662	20662	368	364	305	305	305	305	305	305	1	63	693	S. sonnei	2016	201602	Child	CC152	NA	NA	Yes	NA	CTX-M-15	aph(6)-Id,strB	gyrA_EC2[87:D-Y];qnrS-1	mdf(A)*;strA[v];sat2A	dfrA-1	tet(A)-1[v]	sul-2[v]	-	Absent	1	1	29	49	471	514	834
SRR5006341	ESC_EB9579AA_AS	3.7.21	1.3.20.44.486.532.688	113037	113037	35936	34784	34784	395	305	305	305	305	305	305	305	1	49	38	S. sonnei	2016	201601	All other adults	CC152	Yes	NA	NA	NA	-	-	gyrA_EC2[83:S-L]	mdf(A)*;mph-(A)[v];sat2A	dfrA-5;dfrA-1	-	sul-1[v]	-	Absent	1	3	20	44	486	532	688
SRR5006352	ESC_EB9576AA_AS	3.7.18	1.3.11.150.175.180.1013	113010	113010	21003	20961	20961	17284	305	305	305	305	305	305	305	1	38	34	S. sonnei	2016	201603	pMSM	CC152	NA	NA	NA	NA	-	aadA-1b[v];aph(6)-Id,strB	-	mdf(A)*;strA;sat2A	dfrA-1	tet(A)-1[u]	sul-2[v]	-	Absent	1	3	11	150	175	180	1013
SRR5006354	No metadata	3.6.1.1.2	1.1.1.1.546.602.947	108385	108385	21119	698	698	385	364	305	305	305	305	305	305	1	1	50	S. sonnei	2016	201603	pMSM	CC152	Yes	Yes	NA	NA	TEM-191-p*	aph(6)-Id,strB;aadA-5	gyrA_EC2[83:S-L;87:D-G];parC_EC2[80:S-I]	erm(B)[v];mdf(A)*;mph-(A);strA[v];sat2A	dfrA-1[v];dfrA-17	tet(A)-1[u]	sul-2[v];sul-1[v]	-	No metadata	1	1	1	1	546	602	947
SRR5006355	ESC_EB3590AA_AS	3.6.1.1	1.1.1.1.669.749.1030	108387	108387	35945	35945	22732	385	364	305	305	305	305	305	305	1	62	29	S. sonnei	2016	201603	pMSM	CC152	NA	Yes	NA	NA	-	aph(6)-Id,strB	gyrA_EC2[83:S-L;87:D-G];parC_EC2[80:S-I]	mdf(A)*;strA[v];sat2A	dfrA-1[v]	tet(A)-1[u]	sul-2[v]	-	Absent	1	1	1	1	669	749	1030
SRR5006356	ESC_EB3589AA_AS	3.6.2	1.1.45.371.496.543.700	108381	108381	20849	20849	20849	13573	364	305	305	305	305	305	305	1	32	33	S. sonnei	2016	201601	All other adults	CC152	NA	NA	Yes	NA	CTX-M-15	aph(6)-Id,strB	qnrS-1	mdf(A)*;strA[v];sat2A	dfrA-1	tet(A)-1[u]	sul-2[v]	-	Absent	1	1	45	371	496	543	700
SRR5006358	ESC_EB9575AA_AS	3.6.1.1.2	1.1.1.1.546.602.938	113013	113013	21119	698	698	385	364	305	305	305	305	305	305	1	1	50	S. sonnei	2016	201603	pMSM	CC152	Yes	Yes	NA	NA	TEM-191-p*	aph(6)-Id,strB;aadA-5	gyrA_EC2[83:S-L;87:D-G];parC_EC2[80:S-I]	erm(B)[v];mdf(A)*;mph-(A);strA[v];sat2A	dfrA-1[v];dfrA-17	tet(A)-1[u]	sul-2[v];sul-1[v]	-	Absent	1	1	1	1	546	602	938
SRR5006365	ESC_EB3588AA_AS	3.6.4	1.137.177.387.694.778.1072	108383	108383	35830	35830	34795	23975	364	305	305	305	305	305	305	1	38	694	S. sonnei	2016	201603	pMSM	CC152	NA	NA	Yes	NA	CTX-M-15	-	-	mdf(A)*;sat2A	dfrA-1	-	-	-	Absent	1	137	177	387	694	778	1072
SRR5006371	ESC_JA5012AA_AS	3.7.25	1.3.3.9.56.57.738	20969	20969	20857	511	412	412	305	305	305	305	305	305	305	1	67	39	S. sonnei	2016	201602	pMSM	CC152	Yes	NA	NA	NA	TEM-1	aadA-1b[v]	-	erm(B)[v];mdf(A)*;mph-(A);sat2A	dfrA-1	tet(A)	sul-2[v]	-	Absent	1	3	3	9	56	57	738
SRR5006384	ESC_EB3587AA_AS	3.6.1.1	1.1.1.440.597.661.890	108380	108380	36042	36042	385	385	364	305	305	305	305	305	305	1	50	695	S. sonnei	2016	201602	pMSM	CC152	NA	Yes	NA	NA	-	aph(6)-Id,strB	gyrA_EC2[83:S-L;87:D-G];parC_EC2[80:S-I]	mdf(A)*;strA[v];sat2A	dfrA-1[v]	tet(A)-1[u]	sul-2[v]	-	Absent	1	1	1	440	597	661	890
SRR5006385	ESC_EB9566AA_AS	3.7.25	1.3.3.9.56.57.848	113006	113006	511	511	412	412	305	305	305	305	305	305	305	1	67	39	S. sonnei	2016	201602	pMSM	CC152	Yes	NA	NA	NA	TEM-1	aadA-1b[v]	-	erm(B)[v];mdf(A)*;mph-(A);sat2A	dfrA-1	tet(A)	sul-2[v]	-	Absent	1	3	3	9	56	57	848
SRR5006400	ESC_EB3586AA_AS	3.6.2	1.1.45.371.663.746.1025	108378	108378	35943	35943	35943	13573	364	305	305	305	305	305	305	1	33	696	S. sonnei	2016	201603	Child	CC152	NA	NA	Yes	NA	CTX-M-15	aph(6)-Id,strB	qnrS-1	mdf(A)*;strA[v];sat2A	dfrA-1	tet(A)-1[u]	sul-2[v]	-	Absent	1	1	45	371	663	746	1025
SRR5006415	ESC_EB9559AA_AS	3.7.9	1.31.172.416.564.622.826	113007	113007	35742	35742	35742	11203	305	305	305	305	305	305	305	1	53	23	S. sonnei	2016	201602	All other adults	CC152	NA	NA	NA	NA	-	aadA-1b[v];aph(6)-Id,strB	-	mdf(A)*;strA;sat2A	dfrA-1	tet(A)-1[u]	sul-2[v]	-	Absent	1	31	172	416	564	622	826
SRR5006418	ESC_EB3585AA_AS	3.6.1.1	1.1.1.1.697.782.1080	108374	108374	35740	35740	35740	385	364	305	305	305	305	305	305	1	62	29	S. sonnei	2016	201603	Child	CC152	NA	Yes	NA	NA	-	aph(6)-Id,strB	gyrA_EC2[83:S-L;87:D-G];parC_EC2[80:S-I]	mdf(A)*;strA[v];sat2A	dfrA-1[v]	tet(A)-1[u]	sul-2[v]	-	Absent	1	1	1	1	697	782	1080
SRR5006420	ESC_EB3584AA_AS	3.6.3	1.1.29.49.510.558.884	108379	108252	20860	20860	478	368	364	305	305	305	305	305	305	1	34	697	S. sonnei	2016	201602	Child	CC152	NA	NA	NA	NA	-	aph(6)-Id,strB	gyrA_EC2[87:D-Y]	mdf(A)*;sat2A;strA[v]	dfrA-1	tet(A)-1[u]	sul-2[v]	-	Absent	1	1	29	49	510	558	884
SRR5006429	ESC_EB9555AA_AS	3.7.25	1.3.3.3.109.112.974	112662	112662	20994	20994	373	365	305	305	305	305	305	305	305	1	49	38	S. sonnei	2016	201603	All other adults	CC152	NA	NA	Yes	NA	CTX-M-15;TEM-1	aadA-1b[v];aph(6)-Id,strB	-	mdf(A)*;strA;sat2A	dfrA-1	tet(A)-1[u]	sul-2[v]	-	Absent	1	3	3	3	109	112	974
SRR5006431	No metadata	3.6.1	1.1.1.38.306.317.686	108377	108377	20844	2915	2915	464	364	305	305	305	305	305	305	1	29	698	S. sonnei	2016	201601	pMSM	CC152	NA	NA	Yes	NA	CTX-M-15;TEM-1	aac(3)-IId	gyrA_EC2[83:S-L]	mdf(A)*;sat2A	dfrA-1[v]	-	-	-	No metadata	1	1	1	38	306	317	686
SRR5017302	ESC_EB9975AA_AS	3.7.18	1.3.11.394.569.627.832	113259	113259	37795	37795	20826	363	305	305	305	305	305	305	305	1	49	38	S. sonnei	2016	201602	All other adults	CC152	NA	NA	NA	NA	TEM-117-p*	aadA-1b[v];aph(6)-Id,strB	-	mdf(A)*;strA;sat2A	dfrA-1	tet(A)-1[u]	sul-2[v]	-	Absent	1	3	11	394	569	627	832
SRR5017462	ESC_EB9960AA_AS	3.7.25	1.3.3.9.535.587.774	113232	113232	38046	38046	412	412	305	305	305	305	305	305	305	1	49	699	S. sonnei	2016	201601	pMSM	CC152	NA	NA	NA	NA	-	aadA-1b[v]	-	mdf(A)*;sat2A	dfrA-1	-	-	-	Absent	1	3	3	9	535	587	774
SRR5017505	No metadata	3.7.18	1.3.11.361.482.526.681	113225	113225	36075	2561	1070	363	305	305	305	305	305	305	305	1	32	700	S. sonnei	2016	201601	Unknown	CC152	NA	NA	NA	NA	NA	NA	0	NA	NA	NA	NA	NA	No metadata	1	3	11	361	482	526	681
SRR5017524	ESC_EB3645AA_AS	3.6.1.1	1.1.1.1.563.621.823	108436	108436	36054	36054	36054	385	364	305	305	305	305	305	305	1	21	701	S. sonnei	2016	201602	All other adults	CC152	Yes	Yes	Yes	Yes	CTX-M-15;TEM-1	aph(6)-Id,strB;aadA-2;aac(3)-IId;aadA-8b[v]	gyrA_EC2[83:S-L;87:D-G];parC_EC2[80:S-I]	mph-(A);mdf(A)*;strA[v];sat2A	dfrA-1[v];dfrA-12	tet(A)-1[u]	sul-2[v];sul-1[v]	catA-1	Absent	1	1	1	1	563	621	823
SRR5017537	ESC_EB9938AA_AS	3.7.16	1.3.12.421.571.630.849	113211	113211	36081	36081	34721	451	305	305	305	305	305	305	305	1	58	702	S. sonnei	2016	201602	All other adults	CC152	NA	NA	NA	NA	-	aadA-1b[v];aph(6)-Id,strB	-	mdf(A)*;strA;sat2A	dfrA-1	tet(A)-1[u]	sul-2[v]	-	Absent	1	3	12	421	571	630	849
SRR5017552	ESC_KA4338AA_AS	3.7.9	1.31.172.363.484.530.685	37806	37806	37806	37806	37806	11203	305	305	305	305	305	305	305	1	53	23	S. sonnei	2016	201601	All other adults	CC152	NA	NA	NA	NA	-	aadA-1b[v];aph(6)-Id,strB	-	mdf(A)*;strA;sat2A	dfrA-1	tet(A)-1[u]	sul-2[v]	-	Absent	1	31	172	363	484	530	685
SRR5017861	ESC_EB9918AA_AS	3.7.12	1.3.162.420.570.628.835	113200	113200	37934	37934	37934	37934	305	305	305	305	305	305	305	1	58	703	S. sonnei	2016	201602	All other adults	CC152	NA	NA	NA	NA	-	aadA-1b[v];aph(6)-Id,strB	-	mdf(A)*;strA;sat2A	dfrA-1	tet(A)-1[u]	sul-2[v]	-	Absent	1	3	162	420	570	628	835
SRR5018274	ESC_EB9879AA_AS	3.7.18	1.3.11.16.153.559.727	113167	113167	36088	36088	463	363	305	305	305	305	305	305	305	1	58	704	S. sonnei	2016	201601	All other adults	CC152	NA	NA	NA	NA	-	aadA-1b[v]	qnrB-19	mdf(A)*;sat2A	dfrA-1	-	-	-	Absent	1	3	11	16	153	559	727
SRR5018376	ESC_EB9859AA_AS	3.4.1	1.10.137.337.479.588.776	113157	113157	36078	20864	20864	427	427	305	305	305	305	305	305	1	4	2	S. sonnei	2016	201601	All other adults	CC152	NA	NA	NA	NA	NA	NA	0	NA	NA	NA	NA	NA	Absent	1	10	137	337	479	588	776
SRR5018377	ESC_EB3637AA_AS	3.6.3	1.1.29.49.567.625.829	108431	108431	36099	36099	36099	368	364	305	305	305	305	305	305	1	76	29	S. sonnei	2016	201602	Child	CC152	NA	NA	NA	NA	-	aph(6)-Id,strB	gyrA_EC2[87:D-Y]	mdf(A)*;strA[v];sat2A	dfrA-1	tet(A)-1[u]	sul-2[v]	-	Absent	1	1	29	49	567	625	829
SRR5023834	ESC_EB3630AA_AS	3.6.1.1	1.1.1.60.326.338.844	108404	108404	20956	20956	20956	385	364	305	305	305	305	305	305	1	75	29	S. sonnei	2016	201602	All other adults	CC152	NA	Yes	NA	NA	-	aph(6)-Id,strB	gyrA_EC2[83:S-L;87:D-G];parC_EC2[80:S-I]	mdf(A)*;strA[v];sat2A	dfrA-1[v]	tet(A)-1[u]	sul-2[v]	-	Absent	1	1	1	60	326	338	844
SRR5023897	ESC_EB3629AA_AS	3.6.3	1.1.29.114.127.131.851	108265	108249	20993	20993	20993	368	364	305	305	305	305	305	305	1	76	29	S. sonnei	2016	201602	Child	CC152	NA	NA	NA	NA	-	aph(6)-Id,strB	gyrA_EC2[87:D-Y]	mdf(A)*;strA[v];sat2A	dfrA-1	tet(A)-1[u]	sul-2[v]	-	Absent	1	1	29	114	127	131	851
SRR5023898	No metadata	2.10.1	2.6.170.359.480.524.675	108410	108410	36156	36156	36156	12585	5130	520	393	305	305	305	305	1	52	1	S. sonnei	2016	201601	All other adults	CC152	NA	NA	NA	NA	NA	NA	0	NA	NA	NA	NA	NA	No metadata	2	6	170	359	480	524	675
SRR5023926	ESC_EB3627AA_AS	3.6.4	1.137.177.387.691.774.1068	108413	108413	36137	36137	36137	23975	364	305	305	305	305	305	305	1	47	705	S. sonnei	2016	201603	pMSM	CC152	NA	NA	Yes	NA	CTX-M-15	aph(6)-Id,strB	-	mdf(A)*;strA[v];sat2A	dfrA-1	tet(A)-1[u]	sul-2[v]	-	Absent	1	137	177	387	691	774	1068
SRR5023928	ESC_EB3626AA_AS	3.6.1.1	1.1.1.1.585.646.865	108411	108411	37936	37936	37936	385	364	305	305	305	305	305	305	1	50	706	S. sonnei	2016	201602	Child	CC152	NA	Yes	NA	NA	-	aph(6)-Id,strB	gyrA_EC2[83:S-L;87:D-G];parC_EC2[80:S-I]	mdf(A)*;strA[v];sat2A	dfrA-1[v]	tet(A)-1[u]	sul-2[v]	-	Absent	1	1	1	1	585	646	865
SRR5023934	ESC_EB9795AA_AS	3.7.25	1.3.3.3.14.758.1043	113117	113117	37739	365	365	365	305	305	305	305	305	305	305	1	58	32	S. sonnei	2016	201603	Child	CC152	NA	NA	NA	NA	-	aadA-1b[v];aph(6)-Id,strB	-	mdf(A)*;strA;sat2A	dfrA-1	tet(A)-1[u]	sul-2[v]	-	Absent	1	3	3	3	14	758	1043
SRR5023935	ESC_EB3624AA_AS	3.6.3	1.1.29.49.657.777.1071	108407	108407	36163	36163	36163	368	364	305	305	305	305	305	305	1	76	29	S. sonnei	2016	201603	Child	CC152	NA	NA	NA	NA	-	aph(6)-Id,strB	gyrA_EC2[87:D-Y]	mdf(A)*;strA[v];sat2A	dfrA-1	tet(A)-1[u]	sul-2[v]	-	Absent	1	1	29	49	657	777	1071
SRR5023953	ESC_EB3623AA_AS	3.7.29.1.2	1.3.6.31.35.36.900	108199	108199	496	496	496	496	305	305	305	305	305	305	305	1	58	707	S. sonnei	2016	201603	pMSM	CC152	NA	NA	NA	NA	-	aadA-1b[v];aph(6)-Id,strB	gyrA_EC2[83:S-L]	mdf(A)*;strA;sat2A	dfrA-1	tet(A)-1[u]	sul-2[v]	-	Absent	1	3	6	31	35	36	900
SRR5023961	No metadata	3.7.18	1.3.11.16.153.158.680	36131	36131	21062	20820	463	363	305	305	305	305	305	305	305	1	58	708	S. sonnei	2016	201601	Unknown	CC152	NA	NA	NA	NA	NA	NA	0	NA	NA	NA	NA	NA	No metadata	1	3	11	16	153	158	680
SRR5024070	ESC_EB9785AA_AS	3.6.1.1	1.1.1.440.597.661.895	113116	113116	36042	36042	385	385	364	305	305	305	305	305	305	1	50	709	S. sonnei	2016	201602	All other adults	CC152	NA	Yes	NA	NA	-	aph(6)-Id,strB	gyrA_EC2[83:S-L;87:D-G];parC_EC2[80:S-I]	mdf(A)*;strA[v];sat2A	dfrA-1[v]	tet(A)-1[u]	sul-2[v]	-	Absent	1	1	1	440	597	661	895
SRR5024153	ESC_EB3621AA_AS	3.6.2	1.1.18.26.620.686.1055	108406	108406	36136	36136	20878	378	364	305	305	305	305	305	305	1	14	27	S. sonnei	2016	201603	Child	CC152	NA	NA	NA	NA	-	aph(6)-Id,strB	-	mdf(A)*;strA[v];sat2A	dfrA-1	tet(A)-1[u]	sul-2[v]	-	Absent	1	1	18	26	620	686	1055
SRR5024162	ESC_EB9775AA_AS	3.7.30.4.1	1.3.4.461.634.754.1038	113111	113111	36135	34709	34590	305	305	305	305	305	305	305	305	1	40	4	S. sonnei	2016	201603	Child	CC152	NA	NA	NA	NA	-	aadA-1b[v]	-	mdf(A)*;sat2A	dfrA-1	-	-	-	Absent	1	3	4	461	634	754	1038
SRR5024178	ESC_JA7151AA_AS	3.7.30.4.1	1.3.4.461.681.762.1091	36173	35712	34590	34590	34590	305	305	305	305	305	305	305	305	1	30	5	S. sonnei	2016	201603	Child	CC152	NA	NA	NA	NA	-	aadA-1b[v]	-	mdf(A)*;sat2A	dfrA-1	-	-	-	Absent	1	3	4	461	681	762	1091
SRR5024215	ESC_KA4293AA_AS	3.7.15	1.147.208.487.698.783.1081	37768	37768	37768	37768	37768	37768	26687	305	305	305	305	305	305	1	34	710	S. sonnei	2016	201604	pMSM	CC152	NA	NA	NA	NA	-	aadA-1b[v];aph(6)-Id,strB	-	mdf(A)*;strA;sat2A	dfrA-1	tet(A)-1[u]	sul-2[v]	-	Absent	1	147	208	487	698	783	1081
SRR5024223	ESC_EB3620AA_AS	2.7.1	2.56.68.414.561.619.820	108403	108403	36101	36101	36101	36101	23026	520	393	305	305	305	305	1	23	1	S. sonnei	2016	201602	All other adults	CC152	NA	NA	NA	NA	-	aph(6)-Id,strB	-	mdf(A)*;strA	dfrA-14[v]	-	sul-2[v]	-	Absent	2	56	68	414	561	619	820
SRR5024231	ESC_EB3619AA_AS	3.6.1.1.2	1.1.1.1.546.602.858	108202	108202	21119	698	698	385	364	305	305	305	305	305	305	1	1	50	S. sonnei	2016	201602	pMSM	CC152	Yes	Yes	NA	NA	TEM-191-p*	aadA-5;aph(6)-Id,strB	gyrA_EC2[83:S-L;87:D-G];parC_EC2[80:S-I]	erm(B)[v];mdf(A)*;mph-(A);strA[v];sat2A	dfrA-1[v];dfrA-17	tet(A)-1[u]	sul-2[v];sul-1[v]	-	Absent	1	1	1	1	546	602	858
SRR5024286	ESC_EB3616AA_AS	3.6.2	1.1.18.26.279.391.940	108360	107055	20955	20955	20878	378	364	305	305	305	305	305	305	1	62	711	S. sonnei	2016	201603	Child	CC152	NA	NA	NA	NA	-	aph(6)-Id,strB	-	mdf(A)*;strA[v];sat2A	dfrA-1	tet(A)-1[u]	sul-2[v]	-	Absent	1	1	18	26	279	391	940
SRR5024291	ESC_EB9727AA_AS	3.7.16	1.3.12.421.571.630.837	113080	113080	36081	36081	34721	451	305	305	305	305	305	305	305	1	41	24	S. sonnei	2016	201602	All other adults	CC152	NA	NA	NA	NA	-	aadA-1b[v];aph(6)-Id,strB	-	mdf(A)*;strA;sat2A	dfrA-1	tet(A)-1[u]	sul-2[v]	-	Absent	1	3	12	421	571	630	837
SRR5024327	ESC_EB3615AA_AS	3.6.3	1.1.29.399.538.591.780	108409	108409	36161	36161	36161	368	364	305	305	305	305	305	305	1	76	29	S. sonnei	2016	201601	Child	CC152	NA	NA	NA	NA	-	aph(6)-Id,strB	gyrA_EC2[87:D-Y]	mdf(A)*;strA[v];sat2A	dfrA-1	tet(A)-1[u]	sul-2[v]	-	Absent	1	1	29	399	538	591	780
SRR5024409	ESC_EB3614AA_AS	3.6.1.1	1.1.1.441.598.662.1000	108405	108303	36187	36187	36187	385	364	305	305	305	305	305	305	1	62	29	S. sonnei	2016	201603	All other adults	CC152	NA	Yes	NA	NA	-	aph(6)-Id,strB	gyrA_EC2[83:S-L;87:D-G];parC_EC2[80:S-I]	mdf(A)*;strA[v];sat2A	dfrA-1[v]	tet(A)-1[u]	sul-2[v]	-	Absent	1	1	1	441	598	662	1000
SRR5024452	No metadata	2	2.119.178.393.526.576.758	108402	108402	37686	37686	37686	37686	22730	22730	393	305	305	305	305	1	52	1	S. sonnei	2016	201601	pMSM	CC152	NA	NA	NA	NA	-	-	-	mdf(A)*	-	-	-	-	No metadata	2	119	178	393	526	576	758
SRR5024477	ESC_EB9698AA_AS	3.7.4	1.3.132.260.639.714.972	113069	113069	37420	516	516	516	305	305	305	305	305	305	305	1	26	35	S. sonnei	2016	201603	pMSM	CC152	NA	NA	NA	NA	-	aadA-1b[v]	-	mdf(A)*;sat2A	dfrA-1	-	-	-	Absent	1	3	132	260	639	714	972
SRR5024486	ESC_JA7269AA_AS	3.7.25	1.3.3.3.46.47.1077	36266	36266	20930	20930	365	365	305	305	305	305	305	305	305	1	35	38	S. sonnei	2016	201603	All other adults	CC152	NA	NA	NA	NA	-	aadA-1b[v];aph(6)-Id,strB	-	mdf(A)*;strA;sat2A	dfrA-1	-	sul-2[v]	-	Absent	1	3	3	3	46	47	1077
SRR5024491	ESC_EB9693AA_AS	3.7.25	1.3.3.9.56.57.1082	113077	113077	20857	511	412	412	305	305	305	305	305	305	305	1	67	39	S. sonnei	2016	201604	pMSM	CC152	Yes	NA	NA	NA	TEM-1	aadA-1b[v]	-	erm(B)[v];mdf(A)*;mph-(A);sat2A	dfrA-1	tet(A)	sul-2[v]	-	Absent	1	3	3	9	56	57	1082
SRR5024527	ESC_EB9686AA_AS	3.7.18	1.3.11.16.153.671.906	113072	113072	37690	20820	463	363	305	305	305	305	305	305	305	1	26	712	S. sonnei	2016	201602	All other adults	CC152	NA	NA	NA	NA	-	aadA-1b[v];aph(6)-Id,strB	qnrB-19	mdf(A)*;strA;sat2A	dfrA-1	tet(A)-1[u]	sul-2[v]	-	Absent	1	3	11	16	153	671	906
SRR5024531	ESC_EB9683AA_AS	3.7.25	1.3.3.9.56.57.738	112167	112167	20857	511	412	412	305	305	305	305	305	305	305	1	67	39	S. sonnei	2016	201601	pMSM	CC152	Yes	NA	NA	NA	TEM-1	aadA-1b[v]	-	erm(B)[v];mdf(A)*;mph-(A);sat2A	dfrA-1	tet(A)	sul-2[v]	-	Absent	1	3	3	9	56	57	738
SRR5029862	ESC_FB0005AA_AS	3.7.30.4	1.134.171.362.483.529.684	113271	113271	37857	20828	2168	2168	305	305	305	305	305	305	305	1	74	6	S. sonnei	2016	201601	Child	CC152	NA	NA	NA	NA	-	aadA-1b[v]	-	mdf(A)*;sat2A	dfrA-1	-	-	-	Absent	1	134	171	362	483	529	684
SRR6467514	ESC_RA3256AA_AS	3.7.29.1.2	1.3.6.31.35.36.885	496	496	496	496	496	496	305	305	305	305	305	305	305	1	42	713	S. sonnei	2016	201602	pMSM	CC152	NA	NA	NA	NA	-	aadA-1b[v]	gyrA_EC2[83:S-L]	mdf(A)*;sat2A	dfrA-1	-	-	-	Absent	1	3	6	31	35	36	885
SRR6467515	ESC_EB3989AA_AS	3.6.1.1.2	1.1.1.1.546.602.945	108716	108716	21119	698	698	385	364	305	305	305	305	305	305	1	1	50	S. sonnei	2016	201603	All other adults	CC152	Yes	Yes	NA	NA	TEM-191-p*	aph(6)-Id,strB;aadA-5	gyrA_EC2[83:S-L;87:D-G];parC_EC2[80:S-I]	erm(B)[v];mph-(A);mdf(A)*;strA[v];sat2A	dfrA-1[v];dfrA-17	tet(A)-1[u]	sul-2[v];sul-1[v]	-	Absent	1	1	1	1	546	602	945
SRR7167540	ESC_SA1443AA_AS	3.6.1.1.2	1.1.1.1.21.1035.1879	63881	63881	61817	20972	698	385	364	305	305	305	305	305	305	1	43	714	S. sonnei	2017	201703	All other adults	CC152	Yes	Yes	NA	NA	TEM-1	aph(6)-Id,strB;aadA-5	gyrA_EC2[83:S-L;87:D-G];parC_EC2[80:S-I]	erm(B)[v];mdf(A)*;mph-(A);strA[v];sat2A	dfrA-17;dfrA-1[v]	tet(A)-1[u];tet(A)[c]	sul-2[v];sul-1[v]	-	Absent	1	1	1	1	21	1035	1879
SRR7170920	ESC_EB4118AA_AS	3.6.3	1.1.29.49.547.1303.2271	108823	107361	63926	20980	20662	368	364	305	305	305	305	305	305	1	33	14	S. sonnei	2018	201802	pMSM	CC152	NA	NA	Yes	NA	CTX-M-15	aph(6)-Id,strB	gyrA_EC2[87:D-Y];qnrS-1	mdf(A)*;strA[v];sat2A	dfrA-1	tet(A)-1[u]	sul-2[v]	-	Absent	1	1	29	49	547	1303	2271
SRR7170921	ESC_EB4117AA_AS	3.6.3	1.1.29.49.547.1303.2271	108821	108805	63927	20980	20662	368	364	305	305	305	305	305	305	1	64	19	S. sonnei	2018	201802	All other adults	CC152	NA	NA	Yes	NA	CTX-M-15	aph(6)-Id,strB	gyrA_EC2[87:D-Y];qnrS-1	mdf(A)*;strA[v];sat2A	dfrA-1	tet(A)-1[u]	sul-2[v]	-	Absent	1	1	29	49	547	1303	2271
SRR7170923	ESC_EB4115AA_AS	3.6.3	1.1.29.49.547.1303.1861	108819	108819	63927	20980	20662	368	364	305	305	305	305	305	305	1	64	19	S. sonnei	2017	201703	Child	CC152	NA	NA	Yes	NA	CTX-M-15	aph(6)-Id,strB	gyrA_EC2[87:D-Y];qnrS-1	mdf(A)*;strA[v];sat2A	dfrA-1	tet(A)-1[u]	sul-2[v]	-	Absent	1	1	29	49	547	1303	1861
SRR7170924	ESC_EB4114AA_AS	3.6.3	1.1.29.49.547.1303.1777	108816	108816	63927	20980	20662	368	364	305	305	305	305	305	305	1	64	19	S. sonnei	2017	201702	All other adults	CC152	NA	NA	Yes	NA	CTX-M-15	aph(6)-Id,strB	gyrA_EC2[87:D-Y];qnrS-1	mdf(A)*;strA[v];sat2A	dfrA-1	tet(A)-1[u]	sul-2[v]	-	Absent	1	1	29	49	547	1303	1777
SRR7170925	ESC_EB4113AA_AS	3.6.3	1.1.29.49.547.1303.1750	108817	108817	63927	20980	20662	368	364	305	305	305	305	305	305	1	32	715	S. sonnei	2017	201702	All other adults	CC152	NA	NA	Yes	NA	CTX-M-15	aph(6)-Id,strB	gyrA_EC2[87:D-Y];qnrS-1	mdf(A)*;strA[v];sat2A	dfrA-1	tet(A)-1[u]	sul-2[v]	-	Absent	1	1	29	49	547	1303	1750
SRR7170926	ESC_EB4112AA_AS	3.6.3	1.1.29.49.547.1303.2314	108820	108820	63926	20980	20662	368	364	305	305	305	305	305	305	1	64	19	S. sonnei	2018	201802	Child	CC152	NA	NA	Yes	NA	CTX-M-15	aph(6)-Id,strB	gyrA_EC2[87:D-Y];qnrS-1	mdf(A)*;strA[v];sat2A	dfrA-1	tet(A)-1[u]	sul-2[v]	-	Absent	1	1	29	49	547	1303	2314
SRR7170927	No metadata	3.6.3	1.1.29.49.547.1303.2301	108814	108814	63926	20980	20662	368	364	305	305	305	305	305	305	1	64	19	S. sonnei	2018	201802	Unknown	CC152	NA	NA	Yes	NA	CTX-M-15	aph(6)-Id,strB	gyrA_EC2[87:D-Y];qnrS-1	mdf(A)*;strA[v];sat2A	dfrA-1	tet(A)-1[u]	sul-2[v]	-	No metadata	1	1	29	49	547	1303	2301
SRR7170928	ESC_SA1472AA_AS	3.6.3	1.1.29.49.547.1303.2271	63966	63966	63926	20980	20662	368	364	305	305	305	305	305	305	1	64	19	S. sonnei	2018	201802	pMSM	CC152	NA	NA	Yes	NA	CTX-M-15	aph(6)-Id,strB	gyrA_EC2[87:D-Y];qnrS-1	mdf(A)*;strA[v];sat2A	dfrA-1	tet(A)-1[u]	sul-2[v]	-	Absent	1	1	29	49	547	1303	2271
SRR7170929	ESC_EB4110AA_AS	3.6.3	1.1.29.49.547.1303.2271	108813	107361	63926	20980	20662	368	364	305	305	305	305	305	305	1	64	19	S. sonnei	2018	201801	pMSM	CC152	NA	NA	Yes	NA	CTX-M-15	aph(6)-Id,strB	gyrA_EC2[87:D-Y];qnrS-1	mdf(A)*;strA[v];sat2A	dfrA-1	tet(A)-1[u]	sul-2[v]	-	Absent	1	1	29	49	547	1303	2271
SRR7170930	ESC_EB4109AA_AS	3.6.3	1.1.29.49.547.1303.2296	108810	108810	63927	20980	20662	368	364	305	305	305	305	305	305	1	33	716	S. sonnei	2018	201802	pMSM	CC152	NA	NA	Yes	NA	CTX-M-15	aph(6)-Id,strB	gyrA_EC2[87:D-Y];qnrS-1	mdf(A)*;strA[v];sat2A	dfrA-1	tet(A)-1[u]	sul-2[v]	-	Absent	1	1	29	49	547	1303	2296
SRR7170932	ESC_EB4108AA_AS	3.6.3	1.1.29.49.547.1303.2271	108811	108811	63926	20980	20662	368	364	305	305	305	305	305	305	1	64	19	S. sonnei	2018	201801	All other adults	CC152	NA	NA	Yes	NA	CTX-M-15	aph(6)-Id,strB	gyrA_EC2[87:D-Y];qnrS-1	mdf(A)*;strA[v];sat2A	dfrA-1	tet(A)-1[u]	sul-2[v]	-	Absent	1	1	29	49	547	1303	2271
SRR7170933	ESC_EB4107AA_AS	3.6.3	1.1.29.49.547.1303.2031	108812	108812	63964	20980	20662	368	364	305	305	305	305	305	305	1	33	14	S. sonnei	2017	201703	Child	CC152	NA	NA	Yes	NA	CTX-M-15	aph(6)-Id,strB	gyrA_EC2[87:D-Y];qnrS-1	mdf(A)*;strA[v];sat2A	dfrA-1	tet(A)-1[u]	sul-2[v]	-	Absent	1	1	29	49	547	1303	2031
SRR7170934	ESC_EB4106AA_AS	3.6.3	1.1.29.49.547.1303.2281	108807	108807	63926	20980	20662	368	364	305	305	305	305	305	305	1	64	19	S. sonnei	2018	201802	All other adults	CC152	NA	NA	Yes	NA	CTX-M-15	aph(6)-Id,strB	gyrA_EC2[87:D-Y];qnrS-1	mdf(A)*;strA[v];sat2A	dfrA-1	tet(A)-1[u]	sul-2[v]	-	Absent	1	1	29	49	547	1303	2281
SRR7170936	ESC_EB4104AA_AS	3.6.3	1.1.29.49.547.1303.2277	108809	108809	63926	20980	20662	368	364	305	305	305	305	305	305	1	64	19	S. sonnei	2018	201802	pMSM	CC152	NA	NA	Yes	NA	CTX-M-15	aph(6)-Id,strB	gyrA_EC2[87:D-Y];qnrS-1	mdf(A)*;strA[v];sat2A	dfrA-1	tet(A)-1[u]	sul-2[v]	-	Absent	1	1	29	49	547	1303	2277
SRR7170937	ESC_EB4103AA_AS	3.6.3	1.1.29.49.547.1303.2271	108805	108805	63927	20980	20662	368	364	305	305	305	305	305	305	1	33	14	S. sonnei	2018	201802	pMSM	CC152	NA	NA	Yes	NA	CTX-M-15	aph(6)-Id,strB	gyrA_EC2[87:D-Y];qnrS-1	mdf(A)*;strA[v];sat2A	dfrA-1	tet(A)-1[u]	sul-2[v]	-	Absent	1	1	29	49	547	1303	2271
SRR7172070	ESC_EB4101AA_AS	2.4.2	2.75.386.798.1339.1550.2190	108818	108818	63950	63950	63950	63950	21080	520	393	305	305	305	305	1	52	1	S. sonnei	2017	201704	pMSM	CC152	NA	NA	NA	NA	-	aph(6)-Id,strB	-	mdf(A)*;strA	dfrA-14[v]	-	sul-2[v]	-	Absent	2	75	386	798	1339	1550	2190
SRR7172071	No metadata	3.7.10	1.115.141.284.1076.1308.1755	63951	63951	63951	63951	37792	21090	305	305	305	305	305	305	305	1	22	717	S. sonnei	2017	201702	All other adults	CC152	NA	NA	NA	NA	-	aadA-1b[v];aph(6)-Id,strB[v]	-	mdf(A)*;strA;sat2A	dfrA-1	tet(A)-1[u]	sul-2[v]	-	No metadata	1	115	141	284	1076	1308	1755
SRR7172156	ESC_SA1496AA_AS	3.7.25	1.3.3.3.68.1307.1754	63932	63932	535	532	373	365	305	305	305	305	305	305	305	1	26	35	S. sonnei	2017	201702	pMSM	CC152	NA	NA	Yes	NA	CTX-M-3	aadA-1b[v];aph(6)-Id,strB	-	mdf(A)*;strA;sat2A	dfrA-1	tet(A)-1[u]	sul-2[v]	-	Absent	1	3	3	3	68	1307	1754
SRR7172157	ESC_EB4100AA_AS	3.6.1.1	1.1.1.208.243.871.1193	108806	108806	63931	34674	34674	385	364	305	305	305	305	305	305	1	60	718	S. sonnei	2016	201604	All other adults	CC152	NA	Yes	NA	NA	-	aph(6)-Id,strB	gyrA_EC2[83:S-L;87:D-G];parC_EC2[80:S-I]	mdf(A)*;strA[v];sat2A	dfrA-1[v]	tet(A)-1[u]	sul-2[v]	-	Absent	1	1	1	208	243	871	1193
SRR7172257	ESC_SA1500AA_AS	3.7	1.3.350.696.1140.1284.1724	63947	63947	63947	63947	63947	63947	305	305	305	305	305	305	305	1	58	719	S. sonnei	2017	201702	All other adults	CC152	NA	NA	NA	NA	-	aadA-1b[v];aph(6)-Id,strB	-	mdf(A)*;strA;sat2A	dfrA-1	tet(A)-1[u]	sul-2[v]	-	Absent	1	3	350	696	1140	1284	1724
SRR7172258	ESC_EB4099AA_AS	3.6.1.1	1.1.1.1.1207.1373.1872	108798	107260	63946	63946	63946	385	364	305	305	305	305	305	305	1	62	29	S. sonnei	2017	201703	All other adults	CC152	NA	Yes	NA	NA	-	aph(6)-Id,strB	gyrA_EC2[83:S-L;87:D-G];parC_EC2[80:S-I]	mdf(A)*;strA[v];sat2A	dfrA-1[v]	tet(A)-1[u]	sul-2[v]	-	Absent	1	1	1	1	1207	1373	1872
SRR7172262	ESC_EB4097AA_AS	3.6.2	1.1.43.282.1195.1357.2103	108800	108800	63943	38642	20875	509	364	305	305	305	305	305	305	1	46	35	S. sonnei	2017	201704	All other adults	CC152	NA	NA	NA	NA	-	aph(6)-Id,strB	-	mdf(A)*;strA[v];sat2A	dfrA-1	tet(A)-1[u]	sul-2[v]	-	Absent	1	1	43	282	1195	1357	2103
SRR7172263	ESC_EB4096AA_AS	3.6.3	1.1.29.49.1148.1296.2282	108797	108797	53008	53008	20662	368	364	305	305	305	305	305	305	1	32	33	S. sonnei	2018	201802	Child	CC152	Yes	NA	Yes	NA	CTX-M-15	aph(6)-Id,strB	gyrA_EC2[87:D-Y];qnrS-1	mdf(A)*;mph-(A);strA[v];sat2A	dfrA-1	tet(A)-1[u]	sul-2[v]	-	Absent	1	1	29	49	1148	1296	2282
SRR7172271	ESC_EB4095AA_AS	3.6.3	1.1.29.49.1133.1294.1736	108802	108802	63963	63963	63963	368	364	305	305	305	305	305	305	1	42	720	S. sonnei	2017	201702	Child	CC152	NA	NA	NA	NA	-	aph(6)-Id,strB	gyrA_EC2[87:D-Y]	mdf(A)*;strA[v];sat2A	dfrA-1	tet(A)-1[u]	sul-2[v]	-	Absent	1	1	29	49	1133	1294	1736
SRR7172273	ESC_SA1512AA_AS	3.7.7	1.38.48.810.1371.1595.2290	63980	63980	63980	63980	63980	21017	11196	305	305	305	305	305	305	1	58	32	S. sonnei	2018	201802	All other adults	CC152	NA	NA	NA	NA	-	aadA-1b[v];aph(6)-Id,strB	-	mdf(A)*;strA;sat2A	dfrA-1	tet(A)-1[u]	sul-2[v]	-	Absent	1	38	48	810	1371	1595	2290
SRR7172276	ESC_SA1514AA_AS	3.7.25	1.3.3.9.56.57.2026	63959	63959	63959	511	412	412	305	305	305	305	305	305	305	1	67	39	S. sonnei	2017	201704	pMSM	CC152	Yes	NA	NA	NA	TEM-1	aadA-1b[v]	-	erm(B)[v];mdf(A)*;mph-(A);sat2A	dfrA-1	tet(A)	sul-2[v]	-	Absent	1	3	3	9	56	57	2026
SRR7172280	ESC_SA1517AA_AS	3.7.25	1.3.3.3.14.758.1613	63981	63981	63981	365	365	365	305	305	305	305	305	305	305	1	58	32	S. sonnei	2017	201701	Child	CC152	NA	NA	NA	NA	-	aadA-1b[v];aph(6)-Id,strB	-	mdf(A)*;strA;sat2A	dfrA-1	tet(A)-1[u]	sul-2[v]	-	Absent	1	3	3	3	14	758	1613
SRR7172285	ESC_SA1521AA_AS	3.7.16	1.3.33.55.64.1146.1485	63977	63977	63977	20666	20666	20666	305	305	305	305	305	305	305	1	58	721	S. sonnei	2016	201604	All other adults	CC152	NA	NA	NA	NA	-	aadA-1b[v];aph(6)-Id,strB	-	mdf(A)*;strA;sat2A	dfrA-1	tet(A)-1[u]	sul-2[v]	-	Absent	1	3	33	55	64	1146	1485
SRR7172286	ESC_SA1522AA_AS	3.7.11	1.3.167.496.710.797.1101	63976	63976	63976	63976	11252	467	305	305	305	305	305	305	305	1	22	9	S. sonnei	2016	201604	All other adults	CC152	NA	NA	NA	NA	-	aadA-1b[v];aph(6)-Id,strB	-	mdf(A)*;strA;sat2A	dfrA-1	tet(A)-1[u]	sul-2[v]	-	Absent	1	3	167	496	710	797	1101
SRR7172287	ESC_EB4094AA_AS	3.6.3	1.1.29.49.1148.1296.1991	108803	108803	53008	53008	20662	368	364	305	305	305	305	305	305	1	63	722	S. sonnei	2017	201703	Child	CC152	Yes	NA	Yes	NA	CTX-M-15	aph(6)-Id,strB	gyrA_EC2[87:D-Y];qnrS-1	mdf(A)*;mph-(A);strA[v];sat2A	dfrA-1	tet(A)-1[u]	sul-2[v]	-	Absent	1	1	29	49	1148	1296	1991
SRR7172288	ESC_FB0271AA_AS	3.7.30.4.1	1.3.4.461.681.762.1108	113425	112989	34590	34590	34590	305	305	305	305	305	305	305	305	1	30	5	S. sonnei	2016	201604	All other adults	CC152	NA	NA	NA	NA	-	aadA-1b[v]	-	mdf(A)*;sat2A	dfrA-1	-	-	-	Absent	1	3	4	461	681	762	1108
SRR7172289	ESC_SA1525AA_AS	3.4.1	1.10.14.663.1081.1198.1569	63975	63975	63975	63975	63975	427	427	305	305	305	305	305	305	1	4	2	S. sonnei	2016	201604	Child	CC152	NA	NA	NA	NA	OXA-1	aph(6)-Id,strB	-	mdf(A)*;strA	dfrA-14[v]	tet(A)	sul-2[v]	catA-1	Absent	1	10	14	663	1081	1198	1569
SRR7172291	ESC_SA1526AA_AS	3.7	1.113.139.280.1105.1235.1640	63974	63974	63974	63974	63974	63974	305	305	305	305	305	305	305	1	37	23	S. sonnei	2017	201701	pMSM	CC152	NA	NA	NA	NA	-	aph(6)-Id,strB;aadA-1b[v]	-	mdf(A)*;strA;sat2A	dfrA-1	tet(A)-1[u]	sul-2[v]	-	Absent	1	113	139	280	1105	1235	1640
SRR7172295	ESC_EB4093AA_AS	3.6.3	1.1.29.49.471.1579.2254	108794	108794	63971	20662	20662	368	364	305	305	305	305	305	305	1	76	29	S. sonnei	2018	201801	pMSM	CC152	NA	NA	NA	NA	-	aph(6)-Id,strB	gyrA_EC2[87:D-Y]	mdf(A)*;strA[v];sat2A	dfrA-1	tet(A)-1[u]	sul-2[v]	-	Absent	1	1	29	49	471	1579	2254
SRR7172297	ESC_EB4092AA_AS	3.6.3	1.1.29.49.572.631.1600	108795	108335	34773	34773	20662	368	364	305	305	305	305	305	305	1	60	723	S. sonnei	2017	201701	Child	CC152	NA	NA	NA	NA	-	aph(6)-Id,strB	gyrA_EC2[87:D-Y]	mdf(A)*;strA[v];sat2A	dfrA-1	tet(A)-1[u]	sul-2[v]	-	Absent	1	1	29	49	572	631	1600
SRR7172302	ESC_SA1533AA_AS	3.7.25	1.3.3.9.56.769.1497	63970	63970	35367	511	412	412	305	305	305	305	305	305	305	1	67	724	S. sonnei	2016	201604	pMSM	CC152	Yes	NA	NA	NA	TEM-1	aadA-1b[v]	-	erm(B)[v];mdf(A)*;mph-(A);sat2A	dfrA-1	-	-	-	Absent	1	3	3	9	56	769	1497
SRR7172303	ESC_EB4091AA_AS	3.6.1.1.2	1.1.1.1.21.1035.1863	108792	108792	63969	20972	698	385	364	305	305	305	305	305	305	1	29	45	S. sonnei	2017	201703	pMSM	CC152	Yes	Yes	NA	NA	TEM-1	aph(6)-Id,strB;aadA-5	gyrA_EC2[83:S-L;87:D-G];parC_EC2[80:S-I]	erm(B)[v];mdf(A)*;mph-(A);strA[v];sat2A	dfrA-1[v];dfrA-17	tet(A)-1[u]	sul-2[v];sul-1[v]	-	Absent	1	1	1	1	21	1035	1863
SRR7172407	ESC_EB4089AA_AS	3.6.1	1.157.235.522.764.855.1177	108790	108790	63983	63983	63983	63983	364	305	305	305	305	305	305	1	21	725	S. sonnei	2016	201604	All other adults	CC152	NA	NA	NA	NA	-	aph(6)-Id,strB	gyrA_EC2[83:S-L]	mdf(A)*;strA[v];sat2A	dfrA-1	tet(A)-1[u]	sul-2[v]	-	Absent	1	157	235	522	764	855	1177
SRR7172412	ESC_SA1545AA_AS	3.7.25	1.3.3.9.56.57.1533	64002	64002	64002	511	412	412	305	305	305	305	305	305	305	1	67	39	S. sonnei	2016	201604	pMSM	CC152	Yes	NA	NA	NA	TEM-1	aadA-1b[v]	-	erm(B)[v];mph-(A);mdf(A)*;sat2A	dfrA-1	tet(A)	sul-2[v]	-	Absent	1	3	3	9	56	57	1533
SRR7172426	ESC_SA1551AA_AS	3.7.30.4.1	1.3.4.461.638.720.1036	63996	63996	63996	35960	34590	305	305	305	305	305	305	305	305	1	30	5	S. sonnei	2016	201603	pMSM	CC152	NA	NA	NA	NA	-	aadA-1b[v]	-	mdf(A)*;sat2A	dfrA-1	-	-	-	Absent	1	3	4	461	638	720	1036
SRR7172429	ESC_EB4088AA_AS	3.6.2	1.1.43.282.371.728.1529	108791	108791	34796	34796	20875	509	364	305	305	305	305	305	305	1	62	726	S. sonnei	2016	201604	All other adults	CC152	NA	NA	NA	NA	-	aph(6)-Id,strB	-	mdf(A)*;strA[v];sat2A	dfrA-1	tet(A)-1[u]	sul-2[v]	-	Absent	1	1	43	282	371	728	1529
SRR7172430	ESC_EB4087AA_AS	3.6.1.1.2	1.1.1.1.21.1035.2294	108793	108793	64191	20972	698	385	364	305	305	305	305	305	305	1	29	45	S. sonnei	2018	201802	All other adults	CC152	Yes	Yes	NA	NA	TEM-1	aadA-5	gyrA_EC2[83:S-L;87:D-G];parC_EC2[80:S-I]	erm(B)[v];mdf(A)*;mph-(A);sat2A	dfrA-1[v];dfrA-17	-	sul-1[v]	-	Absent	1	1	1	1	21	1035	2294
SRR7172445	ESC_SA1555AA_AS	3.7.30.4.1	1.3.4.461.704.789.1564	64011	64011	64011	64011	34590	305	305	305	305	305	305	305	305	1	3	3	S. sonnei	2016	201604	Child	CC152	NA	NA	NA	NA	TEM-117-p*	aadA-1b[v]	-	mdf(A)*;sat2A	dfrA-1	-	-	-	Absent	1	3	4	461	704	789	1564
SRR7172518	ESC_SA1557AA_AS	3.7.25	1.3.3.9.56.1271.2209	64190	64190	55092	511	412	412	305	305	305	305	305	305	305	1	9	727	S. sonnei	2018	201801	All other adults	CC152	Yes	NA	NA	NA	TEM-1	aadA-1b[v]	-	erm(B)[v];mdf(A)*;mph-(A);sat2A	dfrA-1	tet(A)	sul-2[v]	-	Absent	1	3	3	9	56	1271	2209
SRR7179818	ESC_EB4139AA_AS	3.6.1.1	1.1.1.265.1381.1608.2321	108830	108830	64143	64143	64143	385	364	305	305	305	305	305	305	1	60	26	S. sonnei	2018	201802	pMSM	CC152	NA	Yes	NA	NA	-	aph(6)-Id,strB	gyrA_EC2[83:S-L;87:D-G];parC_EC2[80:S-I]	mdf(A)*;strA[v];sat2A	dfrA-1[v]	tet(A)-1[u]	sul-2[v]	-	Absent	1	1	1	265	1381	1608	2321
SRR7179823	ESC_EB4138AA_AS	3.6.1.1	1.1.1.60.1162.1315.1897	108835	108835	64142	64142	64142	385	364	305	305	305	305	305	305	1	42	728	S. sonnei	2017	201703	All other adults	CC152	NA	Yes	Yes	NA	CTX-M-15	aph(6)-Id,strB	gyrA_EC2[83:S-L;87:D-G];parC_EC2[80:S-I];qnrS-1	mdf(A)*;strA[v];sat2A	dfrA-1[v]	tet(A)-1[u]	sul-2[v]	-	Absent	1	1	1	60	1162	1315	1897
SRR7179825	ESC_SA1789AA_AS	3.7.30.4.1	1.3.4.461.704.789.1538	64141	64141	64141	64011	34590	305	305	305	305	305	305	305	305	1	30	5	S. sonnei	2016	201604	Child	CC152	NA	NA	NA	NA	-	aadA-1b[v]	-	mdf(A)*;sat2A	dfrA-1	-	-	-	Absent	1	3	4	461	704	789	1538
SRR7179826	ESC_SA1790AA_AS	3.7.18	1.3.11.673.1106.1236.1644	64140	64140	42851	42851	526	363	305	305	305	305	305	305	305	1	46	729	S. sonnei	2017	201701	All other adults	CC152	NA	NA	NA	NA	-	aadA-1b[v];aph(6)-Id,strB	-	mdf(A)*;strA;sat2A	dfrA-1	tet(A)-1[u]	sul-2[v]	-	Absent	1	3	11	673	1106	1236	1644
SRR7179835	ESC_EB4137AA_AS	3.6.3	1.1.29.49.1148.1296.2329	108837	92501	53008	53008	20662	368	364	305	305	305	305	305	305	1	63	730	S. sonnei	2018	201802	All other adults	CC152	Yes	NA	Yes	NA	CTX-M-15	aph(6)-Id,strB	gyrA_EC2[87:D-Y];qnrS-1	mdf(A)*;mph-(A);strA[v];sat2A	dfrA-1	tet(A)-1[u]	sul-2[v]	-	Absent	1	1	29	49	1148	1296	2329
SRR7179857	ESC_SA1795AA_AS	3.7.30.4.1	1.3.4.461.638.1179.1626	64135	64135	64135	64135	34590	305	305	305	305	305	305	305	305	1	3	3	S. sonnei	2017	201701	Child	CC152	NA	NA	NA	NA	TEM-117-p*	aadA-1b[v]	-	mdf(A)*;sat2A	dfrA-1	-	-	-	Absent	1	3	4	461	638	1179	1626
SRR7179868	ESC_EB4136AA_AS	3.7.29.1.2	1.3.6.31.35.1318.1768	108840	108840	64134	496	496	496	305	305	305	305	305	305	305	1	58	731	S. sonnei	2017	201702	Unknown	CC152	NA	NA	NA	NA	-	aadA-1b[v];aph(6)-Id,strB	gyrA_EC2[83:S-L]	mdf(A)*;strA;sat2A	dfrA-1	tet(A)-1[u]	sul-2[v]	-	Absent	1	3	6	31	35	1318	1768
SRR7179878	ESC_EB4135AA_AS	3.6.1.1	1.1.1.307.1058.1171.1525	108833	108833	64131	64131	64131	385	364	305	305	305	305	305	305	1	75	29	S. sonnei	2016	201604	All other adults	CC152	NA	Yes	NA	NA	-	aph(6)-Id,strB	gyrA_EC2[83:S-L;87:D-G];parC_EC2[80:S-I]	mdf(A)*;strA[v];sat2A	dfrA-1[v]	tet(A)-1[u]	sul-2[v]	-	Absent	1	1	1	307	1058	1171	1525
SRR7179896	ESC_EB4134AA_AS	3.6.3	1.1.29.49.1148.1296.1749	108838	108838	53008	53008	20662	368	364	305	305	305	305	305	305	1	32	732	S. sonnei	2017	201702	Child	CC152	Yes	NA	Yes	NA	CTX-M-15	aph(6)-Id,strB	gyrA_EC2[87:D-Y];qnrS-1	mdf(A)*;mph-(A);strA[v];sat2A	dfrA-1	tet(A)-1[u]	sul-2[v]	-	Absent	1	1	29	49	1148	1296	1749
SRR7179905	ESC_SA1803AA_AS	3.7.30.4.1	1.3.4.461.704.789.1846	64175	64175	64141	64011	34590	305	305	305	305	305	305	305	305	1	40	733	S. sonnei	2017	201703	All other adults	CC152	NA	NA	NA	NA	-	aadA-1b[v]	-	mdf(A)*;sat2A	dfrA-1	-	-	-	Absent	1	3	4	461	704	789	1846
SRR7179910	ESC_EB4133AA_AS	3.6.1.1	1.1.1.1.1258.1443.1996	108836	108836	64170	64170	385	385	364	305	305	305	305	305	305	1	2	38	S. sonnei	2017	201703	Child	CC152	Yes	Yes	NA	NA	TEM-117-p*	aph(6)-Id,strB	gyrA_EC2[83:S-L;87:D-G];parC_EC2[80:S-I]	erm(B)[v];mdf(A)*;mph-(A)*;strA;sat2A	dfrA-14[v];dfrA-1[v]	tet(A)[v]	sul-2[v]	-	Absent	1	1	1	1	1258	1443	1996
SRR7179915	ESC_EB4132AA_AS	3.6.1.1	1.1.1.781.1303.1504.2097	108834	108834	64168	64168	64168	385	364	305	305	305	305	305	305	1	62	29	S. sonnei	2017	201704	All other adults	CC152	NA	Yes	NA	NA	-	-	gyrA_EC2[83:S-L;87:D-G];parC_EC2[80:S-I]	mdf(A)*;sat2A	dfrA-1[v]	-	-	-	Absent	1	1	1	781	1303	1504	2097
SRR7179951	ESC_SA1812AA_AS	3.7.30.4.1	1.3.4.461.681.762.1631	64166	64166	64166	34590	34590	305	305	305	305	305	305	305	305	1	40	4	S. sonnei	2017	201701	Child	CC152	NA	NA	NA	NA	-	aadA-1b[v]	-	mdf(A)*;sat2A	dfrA-1	-	-	-	Absent	1	3	4	461	681	762	1631
SRR7179954	ESC_SA1814AA_AS	3.7.16	1.3.33.650.1053.1166.1519	64164	64164	64164	64164	64164	20666	305	305	305	305	305	305	305	1	26	734	S. sonnei	2016	201604	pMSM	CC152	NA	NA	NA	NA	-	aph(6)-Id,strB;aadA-1b[v]	-	mdf(A)*;strA;sat2A	dfrA-1	tet(A)-1[u]	sul-2[v]	-	Absent	1	3	33	650	1053	1166	1519
SRR7179961	ESC_SA1816AA_AS	3.6.1.1.2	1.1.1.1.377.394.2276	64161	61782	60594	2712	698	385	364	305	305	305	305	305	305	1	5	40	S. sonnei	2018	201802	pMSM	CC152	Yes	Yes	NA	NA	TEM-1	aph(6)-Id,strB;aadA-5	gyrA_EC2[83:S-L;87:D-G];parC_EC2[80:S-I]	mdf(A)*;mph-(A);strA[v];sat2A	dfrA-1[v];dfrA-17	tet(A)-1[u]	sul-2[v];sul-1[v]	-	Absent	1	1	1	1	377	394	2276
SRR7179962	No metadata	3.7.25	1.3.3.452.1343.1556.2297	64162	64162	64162	64162	37367	365	305	305	305	305	305	305	305	1	46	735	S. sonnei	2018	201801	Child	CC152	NA	NA	Yes	NA	CTX-M-15;TEM-1	aadA-1b[v];aph(6)-Id,strB;aac(3)-IId	-	mdf(A)*;strA;sat2A	dfrA-1	tet(A)-1[u]	sul-2[v]	-	No metadata	1	3	3	452	1343	1556	2297
SRR7179963	ESC_EB4130AA_AS	3.6.1	1.1.1.38.1347.1560.2214	108831	108831	64160	64160	464	464	364	305	305	305	305	305	305	1	2	38	S. sonnei	2018	201801	pMSM	CC152	NA	NA	NA	NA	-	aph(6)-Id,strB	gyrA_EC2[83:S-L]	mdf(A)*;strA[v];sat2A	dfrA-1[v]	tet(A)-1[u]	sul-2[v]	-	Absent	1	1	1	38	1347	1560	2214
SRR7179994	ESC_EB4127AA_AS	3.6.1.1.2	1.1.1.1.21.1035.1520	101570	101570	61817	20972	698	385	364	305	305	305	305	305	305	1	29	45	S. sonnei	2016	201604	pMSM	CC152	Yes	Yes	NA	NA	TEM-1	aph(6)-Id,strB;aadA-5	gyrA_EC2[83:S-L;87:D-G];parC_EC2[80:S-I]	erm(B)[v];mdf(A)*;mph-(A);strA[v];sat2A	dfrA-1[v];dfrA-17	tet(A)-1[u]	sul-2[v];sul-1[v]	-	Absent	1	1	1	1	21	1035	1520
SRR7184221	ESC_EB4156AA_AS	3.6.1.1	1.1.1.265.1326.1535.2157	108854	108854	64221	64221	64221	385	364	305	305	305	305	305	305	1	69	736	S. sonnei	2017	201704	pMSM	CC152	NA	Yes	NA	NA	-	-	gyrA_EC2[83:S-L;87:D-G];parC_EC2[80:S-I]	mdf(A)*;sat2A	dfrA-1[v]	-	-	-	Absent	1	1	1	265	1326	1535	2157
SRR7184223	ESC_SA1865AA_AS	3.7.18	1.3.11.394.1359.1581.2264	64203	64203	64203	20673	20673	363	305	305	305	305	305	305	305	1	50	737	S. sonnei	2018	201801	All other adults	CC152	NA	NA	NA	NA	-	aadA-1b[v];aph(6)-Id,strB	-	mdf(A)*;strA;sat2A	dfrA-1	tet(A)-1[u]	sul-2[v]	-	Absent	1	3	11	394	1359	1581	2264
SRR7184228	ESC_SA1869AA_AS	3.7.30.4.1	1.3.4.461.704.1350.1833	64201	64198	64141	64011	34590	305	305	305	305	305	305	305	305	1	3	3	S. sonnei	2017	201702	Child	CC152	NA	NA	NA	NA	-	aadA-1b[v]	-	mdf(A)*;sat2A	dfrA-1	-	-	-	Absent	1	3	4	461	704	1350	1833
SRR7184229	ESC_SA1870AA_AS	3.7.16	1.3.33.55.1061.1176.1534	64199	64199	64199	64199	64199	20666	305	305	305	305	305	305	305	1	58	738	S. sonnei	2017	201701	All other adults	CC152	NA	NA	NA	NA	-	aadA-1b[v];aph(6)-Id,strB	-	mdf(A)*;strA;sat2A	dfrA-1	tet(A)-1[u]	sul-2[v]	-	Absent	1	3	33	55	1061	1176	1534
SRR7184233	ESC_SA1872AA_AS	3.7.30.4.1	1.3.4.461.704.789.1597	64198	64198	64141	64011	34590	305	305	305	305	305	305	305	305	1	30	5	S. sonnei	2017	201701	Child	CC152	NA	NA	NA	NA	-	aadA-1b[v]	-	mdf(A)*;sat2A	dfrA-1	-	-	-	Absent	1	3	4	461	704	789	1597
SRR7184237	ESC_EB4155AA_AS	3.6.3	1.1.29.49.1318.1522.2127	108853	108853	108853	64197	20662	368	364	305	305	305	305	305	305	1	60	739	S. sonnei	2017	201704	All other adults	CC152	NA	NA	NA	NA	-	aph(6)-Id,strB	gyrA_EC2[87:D-Y]	mdf(A)*;strA[v];sat2A	dfrA-1	tet(A)-1[u]	sul-2[v]	-	Absent	1	1	29	49	1318	1522	2127
SRR7184240	ESC_SA1874AA_AS	3.6.1.1.3	1.1.1.771.1281.1472.2040	64219	64219	64219	64219	64219	385	364	305	305	305	305	305	305	1	75	740	S. sonnei	2017	201704	All other adults	CC152	NA	Yes	NA	NA	-	aph(6)-Id,strB	gyrA_EC2[83:S-L;87:D-G];parC_EC2[80:S-I]	mdf(A)*;strA[v];sat2A	dfrA-1[v]	tet(A)-1[u]	sul-2[v]	-	Absent	1	1	1	771	1281	1472	2040
SRR7184245	ESC_EB4153AA_AS	3.6.1.1	1.1.1.307.1058.1171.1525	108833	108833	64131	64131	64131	385	364	305	305	305	305	305	305	1	62	29	S. sonnei	2016	201604	Child	CC152	NA	Yes	NA	NA	-	aph(6)-Id,strB	gyrA_EC2[83:S-L;87:D-G];parC_EC2[80:S-I]	mdf(A)*;strA[v];sat2A	dfrA-1[v]	tet(A)-1[u]	sul-2[v]	-	Absent	1	1	1	307	1058	1171	1525
SRR7184248	ESC_SA1879AA_AS	3.7.26	1.52.339.671.1102.1229.1630	64238	64238	64238	64238	64238	42850	305	305	305	305	305	305	305	1	68	32	S. sonnei	2017	201701	All other adults	CC152	NA	NA	NA	NA	-	aadA-1b[v];aph(6)-Id,strB	-	mdf(A)*;strA;sat2A	dfrA-1	tet(A)-1[u]	sul-2[v]	-	Absent	1	52	339	671	1102	1229	1630
SRR7184249	ESC_EB4152AA_AS	3.6.1.1	1.1.1.1.1086.1208.1580	108850	106077	64237	64237	64237	385	364	305	305	305	305	305	305	1	37	23	S. sonnei	2016	201604	All other adults	CC152	NA	Yes	NA	NA	-	aph(6)-Id,strB	gyrA_EC2[83:S-L;87:D-G];parC_EC2[80:S-I]	mdf(A)*;strA[v];sat2A	dfrA-1[v]	tet(A)-1[u]	sul-2[v]	-	Absent	1	1	1	1	1086	1208	1580
SRR7184251	ESC_EB4151AA_AS	3.6.1.1	1.1.1.60.703.788.1090	108849	108849	64239	64239	20889	385	364	305	305	305	305	305	305	1	38	741	S. sonnei	2016	201603	All other adults	CC152	NA	Yes	NA	NA	-	-	gyrA_EC2[83:S-L;87:D-G];parC_EC2[80:S-I]	mdf(A)*;sat2A	dfrA-1[v]	-	-	-	Absent	1	1	1	60	703	788	1090
SRR7184255	ESC_EB4150AA_AS	3.6.1.1.2	1.1.1.1.377.394.2255	108851	108851	20891	2712	698	385	364	305	305	305	305	305	305	1	29	45	S. sonnei	2018	201801	All other adults	CC152	NA	NA	NA	NA	NA	NA	0	NA	NA	NA	NA	NA	Absent	1	1	1	1	377	394	2255
SRR7184257	ESC_EB4149AA_AS	3.6.1.1.2	1.1.1.1.377.394.2047	108848	108848	60594	2712	698	385	364	305	305	305	305	305	305	1	5	40	S. sonnei	2017	201703	pMSM	CC152	Yes	Yes	NA	NA	TEM-1	aph(6)-Id,strB;aadA-5	gyrA_EC2[83:S-L;87:D-G];parC_EC2[80:S-I]	erm(B)[v];mdf(A)*;mph-(A);sat2A;strA[v]	dfrA-1[v];dfrA-17	tet(A)-1[u]	sul-2[v];sul-1[v]	-	Absent	1	1	1	1	377	394	2047
SRR7184269	ESC_EB4148AA_AS	2.4.1	2.75.346.686.1122.1255.1677	108847	108847	64208	64208	64208	64208	21080	520	393	305	305	305	305	1	52	1	S. sonnei	2017	201701	All other adults	CC152	NA	NA	NA	NA	-	aph(6)-Id,strB	-	mdf(A)*;strA	dfrA-14[v]	-	sul-2[v]	-	Absent	2	75	346	686	1122	1255	1677
SRR7184320	ESC_EB4147AA_AS	3.6.3	1.1.29.49.1148.1296.1772	108843	108843	53008	53008	20662	368	364	305	305	305	305	305	305	1	63	17	S. sonnei	2017	201702	Child	CC152	Yes	NA	Yes	NA	CTX-M-15	aph(6)-Id,strB	gyrA_EC2[87:D-Y];qnrS-1	mdf(A)*;mph-(A);strA[v];sat2A	dfrA-1	tet(A)-1[u]	sul-2[v]	-	Absent	1	1	29	49	1148	1296	1772
SRR7184321	ESC_SA1899AA_AS	3.7.30.4.1	1.3.4.461.1244.1425.2098	64229	64229	64229	64229	64229	305	305	305	305	305	305	305	305	1	30	5	S. sonnei	2017	201704	Child	CC152	NA	NA	NA	NA	-	aadA-1b[v]	-	mdf(A)*;sat2A	dfrA-1	-	-	-	Absent	1	3	4	461	1244	1425	2098
SRR7184323	ESC_EB4146AA_AS	3.7.29.1.2	1.3.6.31.35.36.1121	108846	108846	64227	496	496	496	305	305	305	305	305	305	305	1	41	742	S. sonnei	2016	201604	pMSM	CC152	NA	NA	NA	NA	-	aadA-1b[v];aph(6)-Id,strB	gyrA_EC2[83:S-L]	mdf(A)*;strA;sat2A	dfrA-1	tet(A)-1[u]	sul-2[v]	-	Absent	1	3	6	31	35	36	1121
SRR7184334	ESC_EB4145AA_AS	3.6.3	1.1.29.49.1133.1275.1714	108842	108842	64253	63963	63963	368	364	305	305	305	305	305	305	1	33	14	S. sonnei	2017	201702	All other adults	CC152	NA	NA	Yes	NA	CTX-M-15	aph(6)-Id,strB	gyrA_EC2[87:D-Y];qnrS-1	mdf(A)*;strA[v];sat2A	dfrA-1	tet(A)-1[u]	sul-2[v]	-	Absent	1	1	29	49	1133	1275	1714
SRR7184338	ESC_EB4144AA_AS	3.6.3	1.1.29.49.58.1250.1669	108844	108844	64251	20885	20662	368	364	305	305	305	305	305	305	1	60	743	S. sonnei	2017	201701	Child	CC152	NA	NA	NA	NA	-	aph(6)-Id,strB	gyrA_EC2[87:D-Y]	mdf(A)*;strA[v];sat2A	dfrA-1	tet(A)-1[u]	sul-2[v]	-	Absent	1	1	29	49	58	1250	1669
SRR7184342	ESC_EB4143AA_AS	3.6.2	1.1.18.26.30.1476.2180	108841	108841	108841	64250	20886	378	364	305	305	305	305	305	305	1	57	744	S. sonnei	2017	201704	pMSM	CC152	NA	NA	NA	NA	-	aph(6)-Id,strB	-	mdf(A)*;strA[v];sat2A	dfrA-1	tet(A)-1[u]	sul-2[v]	-	Absent	1	1	18	26	30	1476	2180
SRR7184369	ESC_SA1917AA_AS	3.7.29.1.2	1.3.6.31.35.36.1536	64091	64091	64091	496	496	496	305	305	305	305	305	305	305	1	42	745	S. sonnei	2016	201604	pMSM	CC152	NA	NA	NA	NA	-	aadA-1b[v]	gyrA_EC2[83:S-L]	mdf(A)*;sat2A	dfrA-1	-	-	-	Absent	1	3	6	31	35	36	1536
SRR7184370	ESC_SA1918AA_AS	3.4.1	1.10.199.466.646.726.993	64244	64244	64244	64244	64244	64244	427	305	305	305	305	305	305	1	4	2	S. sonnei	2016	201603	All other adults	CC152	NA	NA	NA	NA	OXA-1	aph(6)-Id,strB	-	mdf(A)*;strA	dfrA-14[v]	tet(A)	sul-2[v]	catA-1	Absent	1	10	199	466	646	726	993
SRR7184387	ESC_EB4141AA_AS	3.6.1.1	1.1.1.307.397.1163.1515	108839	108839	64266	64266	20976	385	364	305	305	305	305	305	305	1	75	29	S. sonnei	2016	201604	All other adults	CC152	NA	Yes	NA	NA	-	aph(6)-Id,strB	gyrA_EC2[83:S-L;87:D-G];parC_EC2[80:S-I]	mdf(A)*;strA[v];sat2A	dfrA-1[v]	tet(A)-1[u]	sul-2[v]	-	Absent	1	1	1	307	397	1163	1515
SRR7184402	ESC_SA1925AA_AS	3.7.16	1.3.33.55.64.1225.1965	52190	52190	52190	20666	20666	20666	305	305	305	305	305	305	305	1	26	746	S. sonnei	2017	201703	All other adults	CC152	NA	NA	NA	NA	-	aph(6)-Id,strB;aadA-1b[v]	-	mdf(A)*;strA;sat2A	dfrA-1	tet(A)-1[u]	sul-2[v]	-	Absent	1	3	33	55	64	1225	1965
SRR7184418	ESC_SA1926AA_AS	3.7.25	1.3.3.3.1275.1572.2237	64327	64327	64327	64327	365	365	305	305	305	305	305	305	305	1	49	38	S. sonnei	2018	201801	All other adults	CC152	NA	NA	Yes	NA	CTX-M-14	aadA-1b[v];aph(6)-Id,strB	-	mdf(A)*;strA;sat2A	dfrA-1	tet(A)-1[u]	sul-2[v]	-	Absent	1	3	3	3	1275	1572	2237
SRR7186890	ESC_EB4196AA_AS	3.6.1.1.2	1.1.1.1.377.394.2258	108890	108890	60594	2712	698	385	364	305	305	305	305	305	305	1	32	747	S. sonnei	2018	201801	pMSM	CC152	Yes	Yes	NA	NA	TEM-1	aph(6)-Id,strB;aadA-5	gyrA_EC2[83:S-L;87:D-G];parC_EC2[80:S-I]	erm(B)[v];mdf(A)*;mph-(A);strA[v];sat2A	dfrA-1[v];dfrA-17	tet(A)-1[u]	sul-1[v];sul-2[v]	-	Absent	1	1	1	1	377	394	2258
SRR7186893	ESC_EB4195AA_AS	3.6.1.1.2	1.1.1.1.21.751.1032	108888	108888	21032	2712	698	385	364	305	305	305	305	305	305	1	29	45	S. sonnei	2016	201603	pMSM	CC152	Yes	Yes	NA	NA	TEM-1	aph(6)-Id,strB;aadA-5	gyrA_EC2[83:S-L;87:D-G];parC_EC2[80:S-I]	erm(B)[v];mdf(A)*;mph-(A);strA[v];sat2A	dfrA-1[v];dfrA-17	tet(A)-1[u]	sul-1[v];sul-2[v]	-	Absent	1	1	1	1	21	751	1032
SRR7186900	ESC_EB4194AA_AS	3.6.1.1.2	1.1.1.1.377.394.2024	108887	101605	20891	2712	698	385	364	305	305	305	305	305	305	1	45	42	S. sonnei	2018	201802	pMSM	CC152	Yes	Yes	NA	NA	TEM-1	aph(6)-Id,strB;aadA-5	gyrA_EC2[83:S-L;87:D-G];parC_EC2[80:S-I]	erm(B)[v];mdf(A)*;mph-(A);strA[v];sat2A	dfrA-1[v];dfrA-17	tet(A)-1[u]	sul-1[v];sul-2[v]	-	Absent	1	1	1	1	377	394	2024
SRR7186920	ESC_SA2038AA_AS	3.7.30.1	1.3.79.271.324.753.1510	64396	64396	35934	22716	22716	22716	305	305	305	305	305	305	305	1	22	748	S. sonnei	2016	201604	pMSM	CC152	NA	NA	NA	NA	-	aadA-1b[v]	-	mdf(A)*;sat2A	dfrA-1	-	-	-	Absent	1	3	79	271	324	753	1510
SRR7186921	ESC_EB4193AA_AS	3.6.1.1.2	1.1.1.1.377.394.2024	108889	101605	20891	2712	698	385	364	305	305	305	305	305	305	1	45	42	S. sonnei	2017	201704	pMSM	CC152	Yes	Yes	NA	NA	TEM-1	aph(6)-Id,strB;aadA-5	gyrA_EC2[83:S-L;87:D-G];parC_EC2[80:S-I]	erm(B)[v];mdf(A)*;mph-(A);strA[v];sat2A	dfrA-1[v];dfrA-17	tet(A)-1[u]	sul-2[v];sul-1[v]	-	Absent	1	1	1	1	377	394	2024
SRR7186924	ESC_EB4192AA_AS	3.6.1.1.2	1.1.1.1.377.394.2263	108885	107072	60594	2712	698	385	364	305	305	305	305	305	305	1	5	40	S. sonnei	2018	201801	pMSM	CC152	Yes	Yes	NA	NA	TEM-1	aph(6)-Id,strB;aadA-5	gyrA_EC2[83:S-L;87:D-G];parC_EC2[80:S-I]	erm(B)[v];mdf(A)*;mph-(A);strA[v];sat2A	dfrA-1[v];dfrA-17	tet(A)-1[u]	sul-2[v];sul-1[v]	-	Absent	1	1	1	1	377	394	2263
SRR7186934	ESC_SA2043AA_AS	3.7.30.1	1.3.40.69.1077.1193.1562	64426	64426	64426	64426	21088	21088	305	305	305	305	305	305	305	1	25	749	S. sonnei	2016	201604	All other adults	CC152	NA	NA	Yes	NA	CTX-M-15	aadA-1b[v];aph(6)-Id,strB	qnrS-1	mdf(A)*;strA;sat2A	dfrA-1	tet(A)-1[u]	sul-2[v]	-	Absent	1	3	40	69	1077	1193	1562
SRR7186938	ESC_SA2045AA_AS	3.7.18	1.3.11.150.1291.1488.2133	64424	64424	64424	64422	20961	17284	305	305	305	305	305	305	305	1	42	750	S. sonnei	2017	201704	pMSM	CC152	NA	NA	NA	NA	-	aadA-1b[v];aph(6)-Id,strB	-	mdf(A)*;strA;sat2A	dfrA-1	tet(A)-1[u]	sul-2[v]	-	Absent	1	3	11	150	1291	1488	2133
SRR7186944	ESC_EB4190AA_AS	3.6.1	1.1.1.38.336.1268.1743	108882	108882	64423	50051	464	464	364	305	305	305	305	305	305	1	62	29	S. sonnei	2017	201702	pMSM	CC152	NA	NA	NA	NA	-	aph(6)-Id,strB	gyrA_EC2[83:S-L]	mdf(A)*;strA[v];sat2A	dfrA-1[v]	tet(A)-1[u]	sul-2[v]	-	Absent	1	1	1	38	336	1268	1743
SRR7186955	ESC_SA2049AA_AS	3.7.18	1.3.11.150.1291.1488.2067	64422	64422	64422	64422	20961	17284	305	305	305	305	305	305	305	1	38	34	S. sonnei	2017	201704	pMSM	CC152	NA	NA	NA	NA	-	aadA-1b[v];aph(6)-Id,strB	-	mdf(A)*;strA;sat2A	dfrA-1	tet(A)-1[u]	sul-2[v]	-	Absent	1	3	11	150	1291	1488	2067
SRR7186957	ESC_SA2050AA_AS	3.7.25	1.3.3.3.46.47.1118	38439	35261	20930	20930	365	365	305	305	305	305	305	305	305	1	58	32	S. sonnei	2016	201604	All other adults	CC152	NA	NA	NA	NA	-	aadA-1b[v]	-	mdf(A)*;sat2A	dfrA-1	-	-	-	Absent	1	3	3	3	46	47	1118
SRR7186972	ESC_SA2056AA_AS	3.7.10	1.3.37.715.1177.1335.1803	64417	64417	64417	64417	64417	484	305	305	305	305	305	305	305	1	58	32	S. sonnei	2017	201702	All other adults	CC152	NA	NA	NA	NA	-	aadA-1b[v];aph(6)-Id,strB	-	mdf(A)*;strA;sat2A	dfrA-1	tet(A)-1[u]	sul-2[v]	-	Absent	1	3	37	715	1177	1335	1803
SRR7186973	No metadata	3.6.1	1.1.163.336.1108.1238.1646	108872	108872	64416	64416	20824	17609	364	305	305	305	305	305	305	1	60	26	S. sonnei	2017	201701	All other adults	0	NA	NA	NA	NA	-	aph(6)-Id,strB	gyrA_EC2[83:S-L]	mdf(A)*;strA[v];sat2A	dfrA-1	tet(A)-1[u]	sul-2[v]	-	No metadata	1	1	163	336	1108	1238	1646
SRR7187006	ESC_SA2060AA_AS	3.6.1.1	1.1.1.732.1203.1368.1866	64413	64413	64413	64413	64413	385	364	305	305	305	305	305	305	1	62	29	S. sonnei	2017	201703	All other adults	CC152	NA	Yes	NA	NA	-	-	gyrA_EC2[83:S-L;87:D-G];parC_EC2[80:S-I]	mdf(A)*;sat2A	dfrA-1[v]	-	-	-	Absent	1	1	1	732	1203	1368	1866
SRR7187008	ESC_SA2062AA_AS	3.7.30.4.1	1.3.4.461.681.762.1482	36173	35712	34590	34590	34590	305	305	305	305	305	305	305	305	1	40	4	S. sonnei	2016	201604	All other adults	CC152	NA	NA	NA	NA	-	aadA-1b[v]	-	mdf(A)*;sat2A	dfrA-1	-	-	-	Absent	1	3	4	461	681	762	1482
SRR7187012	ESC_SA2066AA_AS	3.7.18	1.210.341.674.1109.1239.1647	64410	64410	64410	20820	463	363	305	305	305	305	305	305	305	1	6	7	S. sonnei	2017	201701	All other adults	CC152	NA	NA	NA	NA	-	aadA-1b[v]	qnrB-19	mdf(A)*;sat2A	dfrA-1	-	-	-	Absent	1	210	341	674	1109	1239	1647
SRR7187015	ESC_EB4186AA_AS	3.6.1.1.2	1.1.1.1.377.394.2230	108876	108876	60594	2712	698	385	364	305	305	305	305	305	305	1	5	40	S. sonnei	2018	201801	pMSM	CC152	Yes	Yes	NA	NA	TEM-1	aph(6)-Id,strB;aadA-5	gyrA_EC2[83:S-L;87:D-G];parC_EC2[80:S-I]	erm(B)[v];mdf(A)*;mph-(A);strA[v];sat2A	dfrA-1[v];dfrA-17	tet(A)-1[u]	sul-2[v];sul-1[v]	-	Absent	1	1	1	1	377	394	2230
SRR7187016	ESC_SA2069AA_AS	3.7.18	1.3.11.16.153.528.1505	64447	64447	64447	20820	463	363	305	305	305	305	305	305	305	1	41	751	S. sonnei	2017	201701	Child	CC152	NA	NA	NA	NA	-	aadA-1b[v];aph(6)-Id,strB	qnrB-19	mdf(A)*;strA;sat2A	dfrA-1	tet(A)-1[u]	sul-2[v]	-	Absent	1	3	11	16	153	528	1505
SRR7187021	ESC_EB4185AA_AS	3.6.2	1.1.43.703.1152.1300.1745	108879	108879	46435	26701	26701	509	364	305	305	305	305	305	305	1	62	752	S. sonnei	2017	201702	All other adults	CC152	NA	NA	NA	NA	-	aph(6)-Id,strB	-	mdf(A)*;strA[v];sat2A	dfrA-1	tet(A)-1[u]	sul-2[v]	-	Absent	1	1	43	703	1152	1300	1745
SRR7187031	ESC_EB4184AA_AS	3.6.1.1	1.1.1.338.452.1600.2304	108871	108871	64438	64438	30608	30608	364	305	305	305	305	305	305	1	62	753	S. sonnei	2018	201802	All other adults	CC152	NA	Yes	NA	NA	-	aph(6)-Id,strB	gyrA_EC2[83:S-L;87:D-N];parC_EC2[80:S-I]	mdf(A)*;strA[v];sat2A	dfrA-1[v]	tet(A)-1[u]	sul-2[v]	-	Absent	1	1	1	338	452	1600	2304
SRR7187032	ESC_SA2079AA_AS	3.7.16	1.3.33.723.1191.1353.1836	64437	64437	64437	64437	64437	20666	305	305	305	305	305	305	305	1	58	754	S. sonnei	2017	201702	All other adults	CC152	NA	NA	NA	NA	-	aph(6)-Id,strB;aadA-1b[v]	-	mdf(A)*;strA;sat2A	dfrA-1	tet(A)-1[u]	sul-2[v]	-	Absent	1	3	33	723	1191	1353	1836
SRR7187040	ESC_EB4183AA_AS	3.6.3	1.1.29.49.1357.1577.2247	108874	108874	64435	64435	478	368	364	305	305	305	305	305	305	1	76	29	S. sonnei	2018	201801	pMSM	CC152	NA	NA	NA	NA	-	aph(6)-Id,strB	gyrA_EC2[87:D-Y]	mdf(A)*;strA[v];sat2A	dfrA-1	tet(A)-1[u]	sul-2[v]	-	Absent	1	1	29	49	1357	1577	2247
SRR7187048	ESC_SA2087AA_AS	3.7.25	1.3.3.3.1270.1458.2016	64432	64432	64432	35722	35722	365	305	305	305	305	305	305	305	1	58	755	S. sonnei	2017	201704	Child	CC152	NA	NA	NA	NA	-	aadA-1b[v];aph(6)-Id,strB	-	mdf(A)*;strA;sat2A	dfrA-1	tet(A)-1[u]	sul-2[v]	-	Absent	1	3	3	3	1270	1458	2016
SRR7187049	ESC_SA2088AA_AS	3.7.30.4	1.134.188.433.586.647.866	64459	64459	64459	64459	64459	46782	305	305	305	305	305	305	305	1	74	6	S. sonnei	2016	201602	Child	CC152	NA	NA	NA	NA	-	aadA-1b[v]	-	mdf(A)*;sat2A	dfrA-1	-	-	-	Absent	1	134	188	433	586	647	866
SRR7187056	ESC_SA2091AA_AS	3.7.30.4.1	1.3.4.461.704.789.1624	64430	64141	64141	64011	34590	305	305	305	305	305	305	305	305	1	3	3	S. sonnei	2017	201701	pMSM	CC152	NA	NA	NA	NA	TEM-117-p*	aadA-1b[v]	-	mdf(A)*;sat2A	dfrA-1	-	-	-	Absent	1	3	4	461	704	789	1624
SRR7187057	ESC_EB4182AA_AS	3.6.4	1.137.177.387.651.734.2065	108875	108875	34795	34795	34795	23975	364	305	305	305	305	305	305	1	38	34	S. sonnei	2017	201704	All other adults	CC152	NA	NA	NA	NA	-	aph(6)-Id,strB	-	mdf(A)*;strA[v];sat2A	dfrA-1	tet(A)-1[u]	sul-2[v]	-	Absent	1	137	177	387	651	734	2065
SRR7187059	ESC_EB4181AA_AS	3.7.29.1.2	1.3.6.31.35.800.1113	108881	108881	64456	496	496	496	305	305	305	305	305	305	305	1	34	756	S. sonnei	2016	201604	pMSM	CC152	Yes	NA	NA	NA	TEM-1	aadA-1b[v];aph(6)-Id,strB	gyrA_EC2[83:S-L]	erm(B)[v];mdf(A)*;mph-(A);strA;sat2A	dfrA-1	tet(A)-1[u]	sul-2[v]	-	Absent	1	3	6	31	35	800	1113
SRR7187063	ESC_EB4180AA_AS	3.6.1	1.1.1.38.1301.1501.2092	108878	108878	64454	63573	464	464	364	305	305	305	305	305	305	1	39	35	S. sonnei	2017	201704	All other adults	CC152	NA	NA	NA	NA	-	-	gyrA_EC2[83:S-L]	mdf(A)*;sat2A	dfrA-1[v]	-	-	-	Absent	1	1	1	38	1301	1501	2092
SRR7187065	ESC_EB4179AA_AS	3.6.1	1.1.1.38.336.1360.2166	108873	108873	44224	13550	464	464	364	305	305	305	305	305	305	1	60	26	S. sonnei	2017	201704	All other adults	CC152	NA	NA	NA	NA	-	aph(6)-Id,strB	gyrA_EC2[83:S-L]	mdf(A)*;strA[v];sat2A	dfrA-1[v]	tet(A)-1[u]	sul-2[v]	-	Absent	1	1	1	38	336	1360	2166
SRR7187080	ESC_SA2123AA_AS	3.7	1.139.187.430.1385.1613.2332	64591	64591	64591	64591	64591	64591	64591	305	305	305	305	305	305	1	42	757	S. sonnei	2018	201802	Child	CC152	NA	NA	NA	NA	-	aadA-1b[v];aph(6)-Id,strB	-	mdf(A)*;strA;sat2A	dfrA-1	tet(A)-1[u]	sul-2[v]	-	Absent	1	139	187	430	1385	1613	2332
SRR7187092	ESC_SA2125AA_AS	3.7.18	1.3.11.394.715.803.1119	64590	64590	64590	64590	2180	363	305	305	305	305	305	305	305	1	58	758	S. sonnei	2016	201604	All other adults	CC152	NA	NA	NA	NA	-	aph(6)-Id,strB;aadA-1b[v]	-	mdf(A)*;strA;sat2A	dfrA-1	tet(A)-1[u]	sul-2[v]	-	Absent	1	3	11	394	715	803	1119
SRR7187532	ESC_EB4177AA_AS	3.6.1.1	1.1.1.1.331.1388.1899	108880	108008	21099	21099	21099	21099	364	305	305	305	305	305	305	1	60	26	S. sonnei	2017	201703	Child	CC152	NA	Yes	NA	NA	-	aph(6)-Id,strB	gyrA_EC2[83:S-L;87:D-G];parC_EC2[80:S-I]	mdf(A)*;strA[v];sat2A	dfrA-1[v]	tet(A)-1[u]	sul-2[v]	-	Absent	1	1	1	1	331	1388	1899
SRR7187755	ESC_SA2132AA_AS	3.7	1.113.139.787.1315.1519.2161	64481	64481	57316	57316	57316	57316	305	305	305	305	305	305	305	1	51	22	S. sonnei	2017	201704	All other adults	CC152	NA	NA	NA	NA	-	aadA-1b[v];aph(6)-Id,strB	-	mdf(A)*;strA;sat2A	dfrA-1	tet(A)-1[u]	sul-2[v]	-	Absent	1	113	139	787	1315	1519	2161
SRR7187764	No metadata	3.7.3	1.55.66.408.552.1589.2275	64568	64568	64568	64568	35297	13562	305	305	305	305	305	305	305	1	68	759	S. sonnei	2018	201801	All other adults	CC152	NA	NA	NA	NA	-	aadA-1b[v];aph(6)-Id,strB	-	mdf(A)*;strA;sat2A	dfrA-1	tet(A)-1[u]	sul-2[v]	-	No metadata	1	55	66	408	552	1589	2275
SRR7187766	ESC_EB4176AA_AS	3.6.1.1.2	1.1.1.1.377.394.2195	108877	101605	20891	2712	698	385	364	305	305	305	305	305	305	1	29	45	S. sonnei	2018	201801	pMSM	CC152	Yes	Yes	NA	NA	TEM-1	aph(6)-Id,strB;aadA-5	gyrA_EC2[83:S-L;87:D-G];parC_EC2[80:S-I]	erm(B)[v];mdf(A)*;mph-(A);strA[v];sat2A	dfrA-1[v];dfrA-17	tet(A)-1[u]	sul-2[v];sul-1[v]	-	Absent	1	1	1	1	377	394	2195
SRR7187769	ESC_EB4175AA_AS	3.6.1.1	1.1.1.1.1090.1216.1595	108866	108866	38313	38313	38313	385	364	305	305	305	305	305	305	1	2	38	S. sonnei	2017	201701	All other adults	CC152	Yes	Yes	NA	NA	TEM-117-p*	aph(6)-Id,strB	gyrA_EC2[83:S-L;87:D-G];parC_EC2[80:S-I]	erm(B)[v];mdf(A)*;mph-(A)*;strA;sat2A	dfrA-14[v];dfrA-1[v]	tet(A)[v]	sul-2[v]	-	Absent	1	1	1	1	1090	1216	1595
SRR7187771	ESC_SA2141AA_AS	3.7.25	1.3.3.9.56.1271.1868	64565	64565	64565	511	412	412	305	305	305	305	305	305	305	1	67	39	S. sonnei	2017	201703	pMSM	CC152	Yes	NA	NA	NA	TEM-1	aadA-1b[v]	-	erm(B)[v];mdf(A)*;mph-(A);sat2A	dfrA-1	tet(A)	sul-2[v]	-	Absent	1	3	3	9	56	1271	1868
SRR7187773	ESC_SA2547AA_AS	3.7.10	1.3.374.765.1268.1456.2073	64752	64752	64752	64230	64230	21090	305	305	305	305	305	305	305	1	11	760	S. sonnei	2017	201704	All other adults	CC152	NA	NA	NA	NA	-	aadA-1b[v];aph(6)-Id,strB[v]	-	mdf(A)*;strA;sat2A	dfrA-1	tet(A)-1[u]	sul-2[v]	-	Absent	1	3	374	765	1268	1456	2073
SRR7187782	ESC_EB4174AA_AS	3.6.1.1	1.1.1.1.519.1378.1882	108869	108869	64751	20964	20865	385	364	305	305	305	305	305	305	1	35	38	S. sonnei	2017	201703	All other adults	CC152	NA	Yes	NA	NA	-	aph(6)-Id,strB	gyrA_EC2[83:S-L;87:D-G];parC_EC2[80:S-I]	mdf(A)*;strA;sat2A	dfrA-1[v]	tet(A)-1[v]	sul-2[v]	-	Absent	1	1	1	1	519	1378	1882
SRR7187784	ESC_SA2149AA_AS	3.6.1.1	1.1.1.265.1104.1232.1637	64586	64586	64586	64586	64586	385	364	305	305	305	305	305	305	1	27	35	S. sonnei	2017	201701	All other adults	CC152	NA	Yes	NA	NA	-	aph(6)-Id,strB	gyrA_EC2[83:S-L;87:D-G];parC_EC2[80:S-I]	mdf(A)*;strA[v];sat2A	dfrA-1[v]	tet(A)-1[u]	sul-2[v]	-	Absent	1	1	1	265	1104	1232	1637
SRR7187789	ESC_SA2152AA_AS	3.7.30.4	1.134.171.752.1239.1420.1956	64584	64584	53204	41378	38885	2168	305	305	305	305	305	305	305	1	74	6	S. sonnei	2017	201703	Child	CC152	NA	NA	NA	NA	-	aadA-1b[v]	-	mdf(A)*;sat2A	dfrA-1	-	-	-	Absent	1	134	171	752	1239	1420	1956
SRR7187793	ESC_EB4173AA_AS	3.6.1.1	1.1.1.1.1200.1364.1857	108867	108867	64582	64582	64582	385	364	305	305	305	305	305	305	1	25	36	S. sonnei	2017	201703	pMSM	CC152	NA	Yes	Yes	NA	CTX-M-15	-	gyrA_EC2[83:S-L;87:D-G];parC_EC2[80:S-I];qnrS-1	mdf(A)*;sat2A	dfrA-1[v]	-	sul-2[v]	-	Absent	1	1	1	1	1200	1364	1857
SRR7187796	ESC_SA2155AA_AS	3.7.30.4.1	1.3.4.461.1244.1425.2132	64581	64581	64229	64229	64229	305	305	305	305	305	305	305	305	1	30	5	S. sonnei	2017	201704	Child	CC152	NA	NA	NA	NA	-	aadA-1b[v]	-	mdf(A)*;sat2A	dfrA-1	-	-	-	Absent	1	3	4	461	1244	1425	2132
SRR7187798	ESC_SA2157AA_AS	3.7	1.113.139.675.1110.1240.1648	64579	64579	64579	64579	64579	57316	305	305	305	305	305	305	305	1	6	7	S. sonnei	2017	201701	All other adults	CC152	NA	NA	NA	NA	-	aadA-1b[v];aph(6)-Id,strB	-	mdf(A)*;strA;sat2A	dfrA-1	tet(A)-1[u]	sul-2[v]	-	Absent	1	113	139	675	1110	1240	1648
SRR7187800	ESC_EB4172AA_AS	3.6.3	1.1.29.49.1148.1296.2033	108868	108868	53008	53008	20662	368	364	305	305	305	305	305	305	1	31	761	S. sonnei	2017	201703	All other adults	CC152	Yes	NA	Yes	NA	CTX-M-15;TEM-1	aph(6)-Id,strB	gyrA_EC2[87:D-Y];qnrS-1	mdf(A)*;mph-(A);strA[v];sat2A	dfrA-1	tet(A)-1[u]	sul-2[v]	-	Absent	1	1	29	49	1148	1296	2033
SRR7187802	ESC_EB4171AA_AS	3.6.3	1.1.29.49.1252.1434.1982	108865	108865	64577	64577	478	368	364	305	305	305	305	305	305	1	63	762	S. sonnei	2017	201703	Child	CC152	NA	NA	Yes	NA	CTX-M-15	aph(6)-Id,strB	gyrA_EC2[87:D-Y];qnrS-1	mdf(A)*;strA[v];sat2A	dfrA-1	tet(A)-1[u]	sul-2[v]	-	Absent	1	1	29	49	1252	1434	1982
SRR7187826	ESC_SA2169AA_AS	3.7.25	1.3.3.3.1225.1399.1921	64603	64603	64603	64603	20896	365	305	305	305	305	305	305	305	1	26	35	S. sonnei	2017	201703	All other adults	CC152	NA	NA	Yes	NA	CTX-M-3	aadA-1b[v];aph(6)-Id,strB	-	mdf(A)*;strA;sat2A	dfrA-1	tet(A)-1[u]	sul-2[v]	-	Absent	1	3	3	3	1225	1399	1921
SRR7187833	ESC_EB4169AA_AS	3.6.3	1.1.29.49.547.1303.2342	108859	108859	63927	20980	20662	368	364	305	305	305	305	305	305	1	64	19	S. sonnei	2018	201802	All other adults	CC152	NA	NA	Yes	NA	CTX-M-15	aph(6)-Id,strB	gyrA_EC2[87:D-Y];qnrS-1	mdf(A)*;strA[v];sat2A	dfrA-1	tet(A)-1[u]	sul-2[v]	-	Absent	1	1	29	49	547	1303	2342
SRR7187836	ESC_SA2178AA_AS	3.7.30.4.1	1.3.4.717.1183.1344.1824	64607	64607	64607	64607	64607	305	305	305	305	305	305	305	305	1	3	763	S. sonnei	2017	201702	Child	CC152	NA	NA	NA	NA	TEM-1	aadA-1b[v]	-	mdf(A)*;sat2A	dfrA-1	-	-	-	Absent	1	3	4	717	1183	1344	1824
SRR7187838	ESC_EB4168AA_AS	3.6.4	1.137.177.405.1273.1461.2019	108862	108862	64606	64606	37544	23975	364	305	305	305	305	305	305	1	37	23	S. sonnei	2017	201703	pMSM	CC152	NA	NA	NA	NA	-	aph(6)-Id,strB	-	mdf(A)*;strA[v];sat2A	dfrA-1	tet(A)-1[u]	sul-2[v]	-	Absent	1	137	177	405	1273	1461	2019
SRR7187844	ESC_FB0273AA_AS	3.7.18	1.3.11.394.528.578.762	112160	112160	20826	20826	20826	363	305	305	305	305	305	305	305	1	35	38	S. sonnei	2016	201602	All other adults	CC152	NA	NA	NA	NA	TEM-117-p*	aadA-1b[v];aph(6)-Id,strB	-	mdf(A)*;strA;sat2A	dfrA-1	tet(A)-1[u]	sul-2[v]	-	Absent	1	3	11	394	528	578	762
SRR7187847	ESC_SA2185AA_AS	3.7.30.4.1	1.3.4.461.638.1179.1705	64622	64622	64135	64135	34590	305	305	305	305	305	305	305	305	1	40	4	S. sonnei	2017	201701	Child	CC152	NA	NA	NA	NA	-	aadA-1b[v]	-	mdf(A)*;sat2A	dfrA-1	-	-	-	Absent	1	3	4	461	638	1179	1705
SRR7187855	ESC_SA2190AA_AS	3.7.25	1.3.3.3.1294.1494.2080	64617	64617	64617	532	373	365	305	305	305	305	305	305	305	1	39	764	S. sonnei	2017	201704	All other adults	CC152	NA	NA	Yes	NA	CTX-M-3	aadA-1b[v]	-	mdf(A)*;sat2A	dfrA-1	-	-	-	Absent	1	3	3	3	1294	1494	2080
SRR7187857	ESC_EB4167AA_AS	3.6.1.1.2	1.1.1.1.21.1035.2158	108860	108860	61817	20972	698	385	364	305	305	305	305	305	305	1	29	45	S. sonnei	2017	201704	pMSM	CC152	Yes	Yes	NA	NA	TEM-1	aph(6)-Id,strB;aadA-5	gyrA_EC2[83:S-L;87:D-G];parC_EC2[80:S-I]	erm(B)[v];mdf(A)*;mph-(A);strA[v];sat2A	dfrA-1[v];dfrA-17	tet(A)-1[u]	sul-1[v];sul-2[v]	-	Absent	1	1	1	1	21	1035	2158
SRR7187859	ESC_EB4166AA_AS	3.6.1.1	1.1.1.307.1107.1462.2020	108863	108863	64633	64633	20976	385	364	305	305	305	305	305	305	1	46	765	S. sonnei	2017	201703	pMSM	CC152	NA	Yes	Yes	NA	CTX-M-15	aph(6)-Id,strB	gyrA_EC2[83:S-L;87:D-G];parC_EC2[80:S-I];qnrS-1	mdf(A)*;strA[v];sat2A	dfrA-1[v]	tet(A)-1[u]	sul-2[v]	-	Absent	1	1	1	307	1107	1462	2020
SRR7187862	ESC_EB4165AA_AS	3.6.4	1.137.177.387.517.567.889	108857	108857	23975	23975	23975	23975	364	305	305	305	305	305	305	1	37	23	S. sonnei	2016	201602	Unknown	CC152	NA	NA	NA	NA	-	-	-	mdf(A)*;sat2A	dfrA-1	-	-	-	Absent	1	137	177	387	517	567	889
SRR7187873	ESC_SA2197AA_AS	3.7.30.4.1	1.3.4.461.1149.1297.1741	64745	64745	64745	64745	34590	305	305	305	305	305	305	305	305	1	30	5	S. sonnei	2017	201702	Child	CC152	NA	NA	NA	NA	-	aadA-1b[v]	-	mdf(A)*;sat2A	dfrA-1	-	-	-	Absent	1	3	4	461	1149	1297	1741
SRR7187874	ESC_SA2198AA_AS	3.7.25	1.3.3.9.56.57.2148	64615	64615	64615	64615	412	412	305	305	305	305	305	305	305	1	67	766	S. sonnei	2017	201704	Unknown	CC152	Yes	NA	NA	NA	TEM-1	aadA-1b[v]	-	erm(B)[v];mdf(A)*;mph-(A);sat2A	dfrA-1	tet(A)	sul-2[v]	-	Absent	1	3	3	9	56	57	2148
SRR7187876	ESC_SA2199AA_AS	3.7.30.4.1	1.3.4.461.1244.1425.2132	64614	64614	64229	64229	64229	305	305	305	305	305	305	305	305	1	30	767	S. sonnei	2017	201704	All other adults	CC152	NA	NA	NA	NA	-	aadA-1b[v]	-	mdf(A)*;sat2A	dfrA-1	-	-	-	Absent	1	3	4	461	1244	1425	2132
SRR7187877	ESC_EB4164AA_AS	3.6.1.1	1.1.1.1.562.1401.1926	108520	108520	20827	20827	20827	385	364	305	305	305	305	305	305	1	60	26	S. sonnei	2017	201703	All other adults	CC152	NA	Yes	NA	NA	-	-	gyrA_EC2[83:S-L;87:D-G];parC_EC2[80:S-I]	mdf(A)*;sat2A	dfrA-1[v]	-	-	-	Absent	1	1	1	1	562	1401	1926
SRR7187879	ESC_SA2201AA_AS	3.7.18	1.3.11.394.1359.1581.2309	64611	64611	64203	20673	20673	363	305	305	305	305	305	305	305	1	22	9	S. sonnei	2018	201802	Unknown	CC152	NA	NA	NA	NA	-	aadA-1b[v];aph(6)-Id,strB	-	mdf(A)*;strA;sat2A	dfrA-1	tet(A)-1[u]	sul-2[v]	-	Absent	1	3	11	394	1359	1581	2309
SRR7187890	ESC_SA2206AA_AS	3.7.30.4.1	1.3.4.717.1183.1344.1862	64632	64632	64607	64607	64607	305	305	305	305	305	305	305	305	1	30	5	S. sonnei	2017	201703	All other adults	CC152	NA	NA	NA	NA	-	aadA-1b[v]	-	mdf(A)*;sat2A	dfrA-1	-	-	-	Absent	1	3	4	717	1183	1344	1862
SRR7187893	ESC_SA2207AA_AS	3.7.30.4.1	1.3.4.461.1244.1425.2100	64631	64631	64229	64229	64229	305	305	305	305	305	305	305	305	1	30	5	S. sonnei	2017	201704	Child	CC152	NA	NA	NA	NA	-	aadA-1b[v]	-	mdf(A)*;sat2A	dfrA-1	-	-	-	Absent	1	3	4	461	1244	1425	2100
SRR7187894	ESC_SA2208AA_AS	3.7.25	1.3.3.3.1168.1323.1779	64630	64630	49143	532	373	365	305	305	305	305	305	305	305	1	49	38	S. sonnei	2017	201702	All other adults	CC152	NA	NA	NA	NA	-	aadA-1b[v];aph(6)-Id,strB	-	mdf(A)*;strA;sat2A	dfrA-1	tet(A)-1[u]	sul-2[v]	-	Absent	1	3	3	3	1168	1323	1779
SRR7187899	ESC_EB4161AA_AS	3.6.2	1.1.43.151.268.275.1054	108861	108861	21013	6074	6074	378	364	305	305	305	305	305	305	1	62	768	S. sonnei	2016	201604	All other adults	CC152	NA	NA	NA	NA	-	-	-	mdf(A)*;sat2A	dfrA-1	-	-	-	Absent	1	1	43	151	268	275	1054
SRR7187901	ESC_EB4160AA_AS	3.6.1.1.2	1.1.1.1.21.1035.2234	101378	83529	61817	20972	698	385	364	305	305	305	305	305	305	1	29	45	S. sonnei	2018	201801	pMSM	CC152	Yes	Yes	NA	NA	TEM-1	aadA-5	gyrA_EC2[83:S-L;87:D-G];parC_EC2[80:S-I]	erm(B)[v];mdf(A)*;mph-(A);sat2A	dfrA-1[v];dfrA-17	-	sul-1[v]	-	Absent	1	1	1	1	21	1035	2234
SRR7187938	ESC_EB4159AA_AS	3.6.1.1	1.1.1.762.1257.1442.1994	108858	108858	64655	64655	64655	385	364	305	305	305	305	305	305	1	75	29	S. sonnei	2017	201703	All other adults	CC152	NA	Yes	NA	NA	-	aph(6)-Id,strB	gyrA_EC2[83:S-L;87:D-G];parC_EC2[80:S-I]	mdf(A)*;strA[v];sat2A	dfrA-1[v]	tet(A)-1[u]	sul-2[v]	-	Absent	1	1	1	762	1257	1442	1994
SRR7187948	ESC_EB4158AA_AS	3.6.1.1.2	1.1.1.1.377.394.2261	108856	101605	20891	2712	698	385	364	305	305	305	305	305	305	1	44	43	S. sonnei	2018	201801	pMSM	CC152	Yes	Yes	NA	NA	TEM-1	aph(6)-Id,strB;aadA-5	gyrA_EC2[83:S-L;87:D-G];parC_EC2[80:S-I]	erm(B)[c];mdf(A)*;mph-(A);sat2A;strA[v]	dfrA-1[c];dfrA-17[c]	tet(A)-1[u]	sul-2[v];sul-1[v]	-	Absent	1	1	1	1	377	394	2261
SRR7187994	ESC_SA2217AA_AS	3.7.29.1.4.1	1.3.197.460.1360.1582.2265	64626	64626	62596	62596	35769	35769	305	305	305	305	305	305	305	1	24	10	S. sonnei	2018	201802	pMSM	CC152	Yes	NA	Yes	NA	CTX-M-27	aadA-1b[v];aph(6)-Id,strB	gyrA_EC2[83:S-L]	erm(B)[v];mdf(A)*;mph-(A)*;strA;sat2A	dfrA-1	tet(A)-1[v]	sul-2[v]	-	Present	1	3	197	460	1360	1582	2265
SRR7191525	ESC_EB4219AA_AS	3.6.3	1.1.29.49.1093.1219.1599	108910	108910	64259	64259	64259	368	364	305	305	305	305	305	305	1	34	769	S. sonnei	2017	201701	All other adults	CC152	NA	NA	NA	NA	-	aph(6)-Id,strB	gyrA_EC2[87:D-Y]	mdf(A)*;strA[v];sat2A	dfrA-1	tet(A)-1[u]	sul-2[v]	-	Absent	1	1	29	49	1093	1219	1599
SRR7191526	ESC_EB4218AA_AS	2.4.2	2.75.386.798.1368.1591.2279	108909	108909	64260	64260	63950	63950	21080	520	393	305	305	305	305	1	52	1	S. sonnei	2018	201802	Child	CC152	NA	NA	NA	NA	-	aph(6)-Id,strB	-	mdf(A)*;strA	dfrA-14[v]	-	sul-2[v]	-	Absent	2	75	386	798	1368	1591	2279
SRR7191531	ESC_SA2440AA_AS	3.4.1	1.10.137.337.1389.1617.2339	64279	64279	64279	64279	20864	427	427	305	305	305	305	305	305	1	4	770	S. sonnei	2018	201802	pMSM	CC152	NA	NA	NA	NA	OXA-1	aph(6)-Id,strB	-	mdf(A)*;strA	dfrA-14[v]	tet(A)	sul-2[v]	catA-1	Absent	1	10	137	337	1389	1617	2339
SRR7191536	ESC_SA2444AA_AS	3.7.30.4.1	1.3.4.461.681.762.1123	64261	64261	34590	34590	34590	305	305	305	305	305	305	305	305	1	40	4	S. sonnei	2016	201604	All other adults	CC152	NA	NA	NA	NA	-	aadA-1b[v]	-	mdf(A)*;sat2A	dfrA-1	-	-	-	Absent	1	3	4	461	681	762	1123
SRR7191540	ESC_SA2445AA_AS	3.7.16	1.3.33.55.64.1225.2029	64276	64276	52190	20666	20666	20666	305	305	305	305	305	305	305	1	58	771	S. sonnei	2017	201703	All other adults	CC152	NA	NA	NA	NA	-	aadA-1b[v];aph(6)-Id,strB	-	mdf(A)*;strA;sat2A	dfrA-1	tet(A)-1[u]	sul-2[v]	-	Absent	1	3	33	55	64	1225	2029
SRR7191541	ESC_EB4215AA_AS	3.6.1	1.1.1.38.322.1365.1858	108906	108906	64275	64275	464	464	364	305	305	305	305	305	305	1	2	38	S. sonnei	2017	201703	All other adults	CC152	NA	NA	Yes	NA	CTX-M-15	aph(6)-Id,strB	gyrA_EC2[83:S-L];qnrS-1	mdf(A)*;strA[v];sat2A	dfrA-1[v]	tet(A)-1[u]	sul-2[v]	-	Absent	1	1	1	38	322	1365	1858
SRR7191543	ESC_SA2448AA_AS	3.7.30.4.1	1.3.4.461.704.789.1623	64274	64274	64141	64011	34590	305	305	305	305	305	305	305	305	1	40	4	S. sonnei	2017	201701	Child	CC152	NA	NA	NA	NA	-	aadA-1b[v]	-	mdf(A)*;sat2A	dfrA-1	-	-	-	Absent	1	3	4	461	704	789	1623
SRR7191546	ESC_SA2449AA_AS	3.7.10	1.115.141.284.1092.1218.1598	64273	64273	64273	64273	37792	21090	305	305	305	305	305	305	305	1	51	772	S. sonnei	2017	201701	All other adults	CC152	NA	NA	NA	NA	-	aadA-1b[v];aph(6)-Id,strB[v]	-	mdf(A)*;strA;sat2A	dfrA-1	tet(A)-1[u]	sul-2[v]	-	Absent	1	115	141	284	1092	1218	1598
SRR7191548	ESC_EB4214AA_AS	3.6.1.1	1.1.1.1.1164.1317.1767	108905	108905	64271	64271	64271	385	364	305	305	305	305	305	305	1	62	773	S. sonnei	2017	201702	All other adults	CC152	NA	Yes	NA	NA	-	aph(6)-Id,strB	gyrA_EC2[83:S-L;87:D-G];parC_EC2[80:S-I]	mdf(A)*;strA[v];sat2A	dfrA-1[v]	tet(A)-1[u]	sul-2[v]	-	Absent	1	1	1	1	1164	1317	1767
SRR7191559	ESC_SA2458AA_AS	3.7.30.4.1	1.3.4.461.681.762.1682	64305	64305	64305	34590	34590	305	305	305	305	305	305	305	305	1	30	5	S. sonnei	2017	201701	Child	CC152	NA	NA	NA	NA	-	aadA-1b[v]	-	mdf(A)*;sat2A	dfrA-1	-	-	-	Absent	1	3	4	461	681	762	1682
SRR7191560	ESC_EB4212AA_AS	3.6.3	1.1.29.49.471.1446.1999	108904	108904	64304	20662	20662	368	364	305	305	305	305	305	305	1	27	35	S. sonnei	2017	201703	pMSM	CC152	NA	NA	NA	NA	-	aph(6)-Id,strB	gyrA_EC2[87:D-Y]	mdf(A)*;strA[v];sat2A	dfrA-1	tet(A)-1[u]	sul-2[v]	-	Absent	1	1	29	49	471	1446	1999
SRR7191644	ESC_EB4210AA_AS	3.6.1.1	1.1.1.1.252.1161.1517	108902	108902	689	515	515	385	364	305	305	305	305	305	305	1	29	45	S. sonnei	2016	201604	pMSM	CC152	Yes	Yes	NA	NA	TEM-1	aadA-5	gyrA_EC2[83:S-L;87:D-G];parC_EC2[80:S-I]	erm(B)[v];mdf(A)*;mph-(A);sat2A	dfrA-1[v];dfrA-17	-	sul-1[v]	-	Absent	1	1	1	1	252	1161	1517
SRR7191646	ESC_EB4209AA_AS	3.6.3	1.1.29.49.512.1436.1984	108899	108899	64297	22735	22735	368	364	305	305	305	305	305	305	1	46	35	S. sonnei	2017	201703	Child	CC152	NA	NA	NA	NA	-	aph(6)-Id,strB	gyrA_EC2[87:D-Y]	mdf(A)*;strA[v];sat2A	dfrA-1	tet(A)-1[u]	sul-2[v]	-	Absent	1	1	29	49	512	1436	1984
SRR7191677	ESC_EB4208AA_AS	3.6.1.1.2	1.1.1.1.21.1035.1879	108898	107309	61817	20972	698	385	364	305	305	305	305	305	305	1	29	45	S. sonnei	2017	201704	pMSM	CC152	Yes	Yes	NA	NA	TEM-1	aph(6)-Id,strB;aadA-5	gyrA_EC2[83:S-L;87:D-G];parC_EC2[80:S-I]	erm(B)[v];mdf(A)*;mph-(A);strA[v];sat2A	dfrA-1[v];dfrA-17	tet(A)-1[u]	sul-2[v];sul-1[v]	-	Absent	1	1	1	1	21	1035	1879
SRR7191682	No metadata	3.6.1.1.2	1.1.1.1.377.394.2249	108900	108900	20891	2712	698	385	364	305	305	305	305	305	305	1	29	45	S. sonnei	2018	201801	pMSM	CC152	NA	NA	NA	NA	NA	NA	0	NA	NA	NA	NA	NA	No metadata	1	1	1	1	377	394	2249
SRR7191685	ESC_EB4206AA_AS	3.6.1.1.2	1.1.1.1.546.602.2048	108901	108901	108901	64293	698	385	364	305	305	305	305	305	305	1	1	50	S. sonnei	2017	201704	pMSM	CC152	Yes	Yes	NA	NA	TEM-191-p*	aadA-5;aph(6)-Id,strB	gyrA_EC2[83:S-L;87:D-G];parC_EC2[80:S-I]	erm(B)[v];mdf(A)*;mph-(A);strA[v];sat2A	dfrA-17;dfrA-1[v]	tet(A)-1[u]	sul-2[v];sul-1[v]	-	Absent	1	1	1	1	546	602	2048
SRR7191687	ESC_EB4205AA_AS	3.6.1.1.2	1.1.1.1.21.1035.2062	108896	107262	61817	20972	698	385	364	305	305	305	305	305	305	1	29	45	S. sonnei	2017	201704	pMSM	CC152	Yes	Yes	NA	NA	TEM-1	aph(6)-Id,strB;aadA-5	gyrA_EC2[83:S-L;87:D-G];parC_EC2[80:S-I]	erm(B)[v];mdf(A)*;mph-(A);strA[v];sat2A	dfrA-1[v];dfrA-17	tet(A)-1[u]	sul-1[v];sul-2[v]	-	Absent	1	1	1	1	21	1035	2062
SRR7191690	No metadata	3.6.1.1.2	1.1.1.1.21.1035.1364	108892	108892	64292	20972	698	385	364	305	305	305	305	305	305	1	29	45	S. sonnei	2017	201702	pMSM	CC152	Yes	Yes	NA	NA	TEM-1	aph(6)-Id,strB;aadA-5	gyrA_EC2[83:S-L;87:D-G];parC_EC2[80:S-I]	erm(B)[v];mdf(A)*;mph-(A);strA[v];sat2A	dfrA-1[v];dfrA-17	tet(A)-1[u]	sul-2[v];sul-1[v]	-	No metadata	1	1	1	1	21	1035	1364
SRR7191703	ESC_SA2482AA_AS	3.7.30.4.1	1.3.4.461.681.762.1499	64316	64316	34590	34590	34590	305	305	305	305	305	305	305	305	1	30	5	S. sonnei	2016	201604	All other adults	CC152	NA	NA	NA	NA	-	aadA-1b[v]	-	mdf(A)*;sat2A	dfrA-1	-	-	-	Absent	1	3	4	461	681	762	1499
SRR7191712	ESC_SA2487AA_AS	3.7.25	1.3.3.3.68.1173.1527	64314	64314	64314	532	373	365	305	305	305	305	305	305	305	1	58	774	S. sonnei	2016	201604	All other adults	CC152	NA	NA	NA	NA	-	aadA-1b[v]	-	mdf(A)*;sat2A	dfrA-1	-	-	-	Absent	1	3	3	3	68	1173	1527
SRR7191715	ESC_SA2490AA_AS	3.7.18	1.3.11.16.153.1506.2102	64312	64312	64312	20820	463	363	305	305	305	305	305	305	305	1	47	11	S. sonnei	2017	201704	All other adults	CC152	NA	NA	NA	NA	-	aadA-1b[v];aph(6)-Id,strB	qnrB-19	mdf(A)*;strA;sat2A	dfrA-1	tet(A)-1[u]	sul-2[v]	-	Absent	1	3	11	16	153	1506	2102
SRR7191716	ESC_EB4202AA_AS	3.6.3	1.1.29.49.547.603.2071	108895	108895	64311	20980	20662	368	364	305	305	305	305	305	305	1	64	19	S. sonnei	2017	201704	All other adults	CC152	NA	NA	Yes	NA	CTX-M-15	aph(6)-Id,strB	gyrA_EC2[87:D-Y];qnrS-1	mdf(A)*;strA[v];sat2A	dfrA-1	tet(A)-1[u]	sul-2[v]	-	Absent	1	1	29	49	547	603	2071
SRR7191719	ESC_SA2493AA_AS	3.7.30.4.1	1.3.4.461.704.789.1668	64319	64319	64319	64011	34590	305	305	305	305	305	305	305	305	1	3	3	S. sonnei	2017	201701	pMSM	CC152	NA	NA	NA	NA	TEM-117-p*	aadA-1b[v]	-	mdf(A)*;sat2A	dfrA-1	-	-	-	Absent	1	3	4	461	704	789	1668
SRR7191721	ESC_EB4201AA_AS	3.6.1	1.1.163.785.1393.1621.2347	108894	108894	64306	64306	64306	17609	364	305	305	305	305	305	305	1	75	775	S. sonnei	2018	201802	All other adults	CC152	NA	NA	NA	NA	-	aph(6)-Id,strB	gyrA_EC2[83:S-L]	mdf(A)*;strA[v];sat2A	dfrA-1	tet(A)-1[u]	sul-2[v]	-	Absent	1	1	163	785	1393	1621	2347
SRR7204212	ESC_EB4262AA_AS	2.1.7	12.185.283.589.891.989.1316	108944	108944	64780	64780	64780	64780	34800	393	393	305	305	305	305	1	52	1	S. sonnei	2016	201604	Child	CC152	NA	NA	NA	NA	TEM-1	aph(6)-Id,strB	-	mdf(A)*;strA	dfrA-14[v]	-	sul-2[v]	-	Absent	12	185	283	589	891	989	1316
SRR7204243	ESC_EB4261AA_AS	2.5.1	2.143.198.462.637.710.968	108943	108943	64777	64777	64777	64777	14224	520	393	305	305	305	305	1	23	1	S. sonnei	2016	201603	Child	CC152	NA	NA	NA	NA	-	aadA-24[v]	-	mdf(A)*	dfrA-15	tet(A)-1[v]	sul-1[v]	-	Absent	2	143	198	462	637	710	968
SRR7204244	ESC_EB4260AA_AS	3.7.29.1.2	1.3.6.31.1085.1206.1578	108947	108947	64776	64776	496	496	305	305	305	305	305	305	305	1	32	776	S. sonnei	2016	201604	pMSM	CC152	Yes	NA	NA	NA	TEM-1	aadA-1b[v];aph(6)-Id,strB	gyrA_EC2[83:S-L]	erm(B)[v];mdf(A)*;mph-(A);strA;sat2A	dfrA-1	tet(A)-1[u]	sul-2[v]	-	Absent	1	3	6	31	1085	1206	1578
SRR7204248	ESC_EB4258AA_AS	3.6.1.1	1.1.1.763.1259.1444.1997	108950	108950	64794	64794	64794	385	364	305	305	305	305	305	305	1	62	777	S. sonnei	2017	201703	Child	CC152	Yes	Yes	NA	NA	TEM-1	aph(6)-Id,strB	gyrA_EC2[83:S-L;87:D-G];parC_EC2[80:S-I]	mdf(A)*;mph-(A);strA[v];sat2A	dfrA-1[v]	tet(A)-1[u]	sul-2[v]	-	Absent	1	1	1	763	1259	1444	1997
SRR7204306	ESC_SA2578AA_AS	3.7.30.1	1.3.79.271.324.1477.2051	64793	64793	64793	22716	22716	22716	305	305	305	305	305	305	305	1	18	778	S. sonnei	2017	201704	All other adults	CC152	NA	NA	NA	NA	-	aadA-1b[v]	-	mdf(A)*;sat2A	dfrA-1	-	-	-	Absent	1	3	79	271	324	1477	2051
SRR7204317	ESC_EB4256AA_AS	3.6.3	1.1.29.49.58.59.1945	108951	108951	21140	20885	20662	368	364	305	305	305	305	305	305	1	66	779	S. sonnei	2017	201703	All other adults	CC152	NA	NA	NA	NA	NA	aph(6)-Id,strB	gyrA_EC2[87:D-Y]	mdf(A)*;strA[v];sat2A	dfrA-1	tet(A)-1[u]	sul-2[v]	-	Absent	1	1	29	49	58	59	1945
SRR7204325	ESC_EB4255AA_AS	2.4.3	2.75.164.802.1376.1603.2311	108940	108940	64790	64790	64790	64790	37497	520	393	305	305	305	305	1	52	1	S. sonnei	2018	201802	All other adults	CC152	NA	NA	NA	NA	-	aph(6)-Id,strB	gyrA_EC2[87:D-G]	mdf(A)*;strA	dfrA-14[v]	-	sul-2[v]	-	Absent	2	75	164	802	1376	1603	2311
SRR7204326	ESC_SA2585AA_AS	3.7.11	1.3.212.493.707.794.1097	64789	64789	64789	64789	64789	467	305	305	305	305	305	305	305	1	38	34	S. sonnei	2016	201604	All other adults	CC152	NA	NA	NA	NA	-	aadA-1b[v];aph(6)-Id,strB	-	mdf(A)*;strA;sat2A	dfrA-1	tet(A)-1[u]	sul-2[v]	-	Absent	1	3	212	493	707	794	1097
SRR7204346	ESC_EB4254AA_AS	3.6.1	1.1.1.38.1057.1336.1804	108937	108937	64785	64785	464	464	364	305	305	305	305	305	305	1	75	780	S. sonnei	2017	201702	All other adults	CC152	NA	NA	NA	NA	-	aph(6)-Id,strB	gyrA_EC2[83:S-L]	mdf(A)*;strA[v];sat2A	dfrA-1[v]	tet(A)-1[u]	sul-2[v]	-	Absent	1	1	1	38	1057	1336	1804
SRR7204347	ESC_EB4253AA_AS	3.6.1.1	1.1.1.1.1296.1496.2086	108939	108939	64784	64784	20827	385	364	305	305	305	305	305	305	1	50	781	S. sonnei	2017	201704	All other adults	CC152	NA	Yes	NA	NA	-	aph(6)-Id,strB	gyrA_EC2[83:S-L;87:D-G];parC_EC2[80:S-I]	mdf(A)*;strA[v];sat2A	dfrA-1[v]	tet(A)-1[u]	sul-2[v]	-	Absent	1	1	1	1	1296	1496	2086
SRR7204354	ESC_EB4252AA_AS	3.6.1.1.2	1.1.1.1.21.1035.1879	101378	83529	61817	20972	698	385	364	305	305	305	305	305	305	1	29	45	S. sonnei	2017	201703	pMSM	CC152	Yes	Yes	NA	NA	TEM-1	aph(6)-Id,strB;aadA-5	gyrA_EC2[83:S-L;87:D-G];parC_EC2[80:S-I]	erm(B)[v];mdf(A)*;mph-(A);strA[v];sat2A	dfrA-1[v];dfrA-17	tet(A)-1[u]	sul-2[v];sul-1[v]	-	Absent	1	1	1	1	21	1035	1879
SRR7204364	ESC_SA2595AA_AS	3.6.1.1	1.1.1.265.1381.1608.2338	64783	64783	64143	64143	64143	385	364	305	305	305	305	305	305	1	60	26	S. sonnei	2018	201802	pMSM	CC152	NA	Yes	NA	NA	-	aph(6)-Id,strB	gyrA_EC2[83:S-L;87:D-G];parC_EC2[80:S-I]	mdf(A)*;strA[v];sat2A	dfrA-1[v]	tet(A)-1[u]	sul-2[v]	-	Absent	1	1	1	265	1381	1608	2338
SRR7204380	ESC_EB4250AA_AS	3.6.1	1.1.126.791.1327.1536.2162	108938	107289	64814	64814	64814	64814	364	305	305	305	305	305	305	1	21	782	S. sonnei	2018	201801	pMSM	CC152	NA	NA	NA	NA	OXA-1	aph(6)-Id,strB	gyrA_EC2[83:S-L]	mdf(A)*;strA[v];sat2A	dfrA-1[v]	tet(A)-1[u];tet(A)	sul-2[v]	catA-1	Absent	1	1	126	791	1327	1536	2162
SRR7204386	ESC_SA2602AA_AS	3.7.11	1.3.167.669.1097.1223.1610	64930	64930	64930	64930	64930	467	305	305	305	305	305	305	305	1	38	783	S. sonnei	2017	201701	All other adults	CC152	NA	NA	NA	NA	-	aadA-1b[v];aph(6)-Id,strB	-	mdf(A)*;strA;sat2A	dfrA-1	tet(A)-1[u]	sul-2[v]	-	Absent	1	3	167	669	1097	1223	1610
SRR7204390	ESC_EB4249AA_AS	3.6.3	1.1.29.49.1133.1275.1714	108934	108934	64253	63963	63963	368	364	305	305	305	305	305	305	1	33	14	S. sonnei	2017	201702	pMSM	CC152	NA	NA	Yes	NA	CTX-M-15	aph(6)-Id,strB	gyrA_EC2[87:D-Y];qnrS-1	mdf(A)*;strA[v];sat2A	dfrA-1	tet(A)-1[u]	sul-2[v]	-	Absent	1	1	29	49	1133	1275	1714
SRR7204393	ESC_EB4248AA_AS	3.6.1.1	1.1.1.307.1058.1171.1525	108936	108833	64131	64131	64131	385	364	305	305	305	305	305	305	1	62	29	S. sonnei	2016	201604	Child	CC152	NA	Yes	NA	NA	-	aph(6)-Id,strB	gyrA_EC2[83:S-L;87:D-G];parC_EC2[80:S-I]	mdf(A)*;strA[v];sat2A	dfrA-1[v]	tet(A)-1[u]	sul-2[v]	-	Absent	1	1	1	307	1058	1171	1525
SRR7204394	ESC_EB4247AA_AS	3.7.29.1.2	1.3.6.31.35.800.1641	108931	108931	64456	496	496	496	305	305	305	305	305	305	305	1	34	784	S. sonnei	2017	201701	pMSM	CC152	Yes	NA	NA	NA	TEM-1	aadA-1b[v];aph(6)-Id,strB	gyrA_EC2[83:S-L]	erm(B)[v];mdf(A)*;mph-(A);strA;sat2A	dfrA-1	tet(A)-1[u]	sul-2[v]	-	Absent	1	3	6	31	35	800	1641
SRR7204421	ESC_SA2612AA_AS	3.6.1.1	1.1.1.265.661.745.1024	64797	64797	64797	64797	536	385	364	305	305	305	305	305	305	1	60	26	S. sonnei	2016	201603	All other adults	CC152	NA	Yes	NA	NA	-	aph(6)-Id,strB	gyrA_EC2[83:S-L;87:D-G];parC_EC2[80:S-I]	mdf(A)*;strA[v];sat2A	dfrA-1[v]	tet(A)-1[u]	sul-2[v]	-	Absent	1	1	1	265	661	745	1024
SRR7204424	ESC_SA2613AA_AS	3.7.30.4.1	1.3.4.461.704.789.1642	64796	64796	64796	64011	34590	305	305	305	305	305	305	305	305	1	3	3	S. sonnei	2017	201701	Child	CC152	NA	NA	NA	NA	TEM-117-p*	aadA-1b[v]	-	mdf(A)*;sat2A	dfrA-1	-	-	-	Absent	1	3	4	461	704	789	1642
SRR7204426	ESC_EB4244AA_AS	3.6.1.1.2	1.1.1.1.377.394.1885	108932	108932	20891	2712	698	385	364	305	305	305	305	305	305	1	57	785	S. sonnei	2017	201704	pMSM	CC152	Yes	Yes	NA	NA	TEM-1	aadA-5;aph(6)-Id,strB	gyrA_EC2[83:S-L;87:D-G];parC_EC2[80:S-I]	erm(B)[v];mdf(A)*;mph-(A);strA[v];sat2A	dfrA-1[v];dfrA-17	tet(A)-1[u]	sul-2[v];sul-1[v]	-	Absent	1	1	1	1	377	394	1885
SRR7204431	ESC_SA2616AA_AS	3.7.30.4.1	1.3.4.461.638.1179.1627	64824	64824	64135	64135	34590	305	305	305	305	305	305	305	305	1	40	4	S. sonnei	2017	201701	Child	CC152	NA	NA	NA	NA	-	aadA-1b[v]	-	mdf(A)*;sat2A	dfrA-1	-	-	-	Absent	1	3	4	461	638	1179	1627
SRR7204453	ESC_SA2622AA_AS	3.6.1.1	1.1.1.276.1354.1571.2288	64808	64808	64808	64808	21030	385	364	305	305	305	305	305	305	1	75	29	S. sonnei	2018	201802	All other adults	CC152	NA	Yes	NA	NA	-	aph(6)-Id,strB	gyrA_EC2[83:S-L;87:D-G];parC_EC2[80:S-I]	mdf(A)*;strA[v];sat2A	dfrA-1[v]	tet(A)-1[u]	sul-2[v]	-	Absent	1	1	1	276	1354	1571	2288
SRR7204455	ESC_SA2623AA_AS	3.7.18	1.3.11.16.153.1252.1830	64822	48046	47140	47140	463	363	305	305	305	305	305	305	305	1	41	24	S. sonnei	2017	201702	pMSM	CC152	NA	NA	NA	NA	-	aadA-1b[v];aph(6)-Id,strB	qnrB-19	mdf(A)*;strA;sat2A	dfrA-1	tet(A)-1[u]	sul-2[v]	-	Absent	1	3	11	16	153	1252	1830
SRR7208624	ESC_SA2626AA_AS	3.7.25	1.3.3.9.207.693.953	64807	64807	64807	412	412	412	305	305	305	305	305	305	305	1	42	786	S. sonnei	2016	201603	pMSM	CC152	NA	NA	NA	NA	-	aadA-1b[v];aph(6)-Id,strB	-	mdf(A)*;strA[v];sat2A	dfrA-1	tet(A)-1[u]	sul-2[v]	-	Absent	1	3	3	9	207	693	953
SRR7208634	ESC_EB4243AA_AS	3.6.1.1.2	1.1.1.1.377.394.2305	108927	107443	60594	2712	698	385	364	305	305	305	305	305	305	1	9	787	S. sonnei	2018	201802	pMSM	CC152	Yes	Yes	NA	NA	TEM-1	aph(6)-Id,strB;aadA-5	gyrA_EC2[83:S-L;87:D-G];parC_EC2[80:S-I]	erm(B)[v];mdf(A)*;mph-(A);strA[v];sat2A	dfrA-1[v];dfrA-17	tet(A)-1[u]	sul-2[v];sul-1[v]	-	Absent	1	1	1	1	377	394	2305
SRR7208637	ESC_EB4242AA_AS	3.6.4	1.209.338.667.1094.1220.1601	108926	108926	64749	23975	23975	23975	364	305	305	305	305	305	305	1	51	788	S. sonnei	2017	201701	Child	CC152	NA	NA	NA	NA	-	-	-	mdf(A)*;sat2A	dfrA-1	-	-	-	Absent	1	209	338	667	1094	1220	1601
SRR7208639	ESC_SA2634AA_AS	3.7.16	1.3.17.113.352.1480.2054	64748	64748	60104	20818	20818	20818	305	305	305	305	305	305	305	1	58	789	S. sonnei	2017	201704	pMSM	CC152	NA	NA	NA	NA	-	aadA-1b[v];aph(6)-Id,strB	-	mdf(A)*;strA;sat2A	dfrA-1	tet(A)-1[u]	sul-2[v]	-	Absent	1	3	17	113	352	1480	2054
SRR7208758	ESC_SA2636AA_AS	3.7.16	1.3.33.55.64.1225.1618	77042	77042	52190	20666	20666	20666	305	305	305	305	305	305	305	1	26	35	S. sonnei	2017	201701	pMSM	CC152	NA	NA	NA	NA	-	aadA-1b[v];aph(6)-Id,strB	-	mdf(A)*;sat2A;strA	dfrA-1	tet(A)-1[u]	sul-2[v]	-	Absent	1	3	33	55	64	1225	1618
SRR7208780	ESC_EB4241AA_AS	3.6.2	1.1.18.26.30.1476.2049	108929	108929	59076	20886	20886	378	364	305	305	305	305	305	305	1	22	9	S. sonnei	2017	201704	pMSM	CC152	NA	NA	NA	NA	-	aph(6)-Id,strB	-	mdf(A)*;strA[v];sat2A	dfrA-1	tet(A)-1[u]	sul-2[v]	-	Absent	1	1	18	26	30	1476	2049
SRR7209028	ESC_SA2652AA_AS	3.7.30.4.1	1.3.4.461.704.789.1597	64834	64141	64141	64011	34590	305	305	305	305	305	305	305	305	1	40	4	S. sonnei	2017	201701	Child	CC152	NA	NA	NA	NA	-	aadA-1b[v]	-	mdf(A)*;sat2A	dfrA-1	-	-	-	Absent	1	3	4	461	704	789	1597
SRR7209033	ESC_EB4240AA_AS	2.1	12.212.347.687.1123.1256.1679	108924	108924	77030	77030	77030	77030	77030	393	393	305	305	305	305	1	52	1	S. sonnei	2017	201701	All other adults	CC152	NA	NA	NA	NA	OXA-1	-	-	mdf(A)*	-	tet(A)	-	catA-1	Absent	12	212	347	687	1123	1256	1679
SRR7209047	ESC_SA2659AA_AS	3.7.16	1.3.359.712.1167.1322.1776	77025	77025	77025	77025	77025	77025	305	305	305	305	305	305	305	1	47	11	S. sonnei	2017	201702	All other adults	CC152	NA	NA	NA	NA	-	aph(6)-Id,strB;aadA-1b[v]	-	mdf(A)*;strA;sat2A	dfrA-1	tet(A)-1[u]	sul-2[v]	-	Absent	1	3	359	712	1167	1322	1776
SRR7209058	No metadata	3.6.1.1	1.1.1.730.1201.1366.1860	108925	108925	77038	77038	77038	385	364	305	305	305	305	305	305	1	46	790	S. sonnei	2017	201703	All other adults	CC152	NA	Yes	Yes	NA	CTX-M-15	aph(6)-Id,strB	gyrA_EC2[83:S-L;87:D-G];parC_EC2[80:S-I];qnrS-1	mdf(A)*;strA[v];sat2A	dfrA-1[v]	tet(A)-1[u]	sul-2[v]	-	No metadata	1	1	1	730	1201	1366	1860
SRR7209059	ESC_EB4238AA_AS	3.7.29.1.2	1.3.6.31.35.36.868	101401	101401	496	496	496	496	305	305	305	305	305	305	305	1	42	791	S. sonnei	2016	201602	pMSM	CC152	NA	NA	NA	NA	-	aadA-1b[v];aph(6)-Id,strB	gyrA_EC2[83:S-L]	mdf(A)*;strA;sat2A	dfrA-1	tet(A)-1[u]	sul-2[v]	-	Absent	1	3	6	31	35	36	868
SRR7215274	ESC_EB4237AA_AS	3.6.1.1.2	1.1.1.1.1127.1265.2267	108921	108921	52999	52999	698	385	364	305	305	305	305	305	305	1	71	792	S. sonnei	2018	201801	pMSM	CC152	Yes	Yes	NA	NA	TEM-1	aadA-5	gyrA_EC2[83:S-L;87:D-G];parC_EC2[80:S-I]	erm(B)[v];mdf(A)*;mph-(A);sat2A	dfrA-1[v];dfrA-17	tet(A)[v]	sul-2[v];sul-1[v]	-	Absent	1	1	1	1	1127	1265	2267
SRR7215275	No metadata	3.7.30.4.1	1.3.4.461.704.789.1877	64833	64141	64141	64011	34590	305	305	305	305	305	305	305	305	1	30	5	S. sonnei	2017	201703	Child	0	NA	NA	NA	NA	-	aadA-1b[v]	-	mdf(A)*;sat2A	dfrA-1	-	-	-	No metadata	1	3	4	461	704	789	1877
SRR7215287	ESC_SA2670AA_AS	3.7	1.113.396.819.1392.1620.2346	64831	64831	64831	64831	64831	64831	305	305	305	305	305	305	305	1	38	34	S. sonnei	2018	201802	Child	CC152	NA	NA	NA	NA	-	aadA-1b[v];aph(6)-Id,strB	-	mdf(A)*;strA;sat2A	dfrA-1	tet(A)-1[u]	sul-2[v]	-	Absent	1	113	396	819	1392	1620	2346
SRR7215290	ESC_SA2671AA_AS	3.7.4	1.3.132.260.446.477.1102	64829	64829	64829	516	516	516	305	305	305	305	305	305	305	1	22	9	S. sonnei	2016	201604	pMSM	CC152	NA	NA	NA	NA	-	aadA-1b[v];aph(6)-Id,strB	-	mdf(A)*;strA;sat2A	dfrA-1	tet(A)-1[u]	sul-2[v]	-	Absent	1	3	132	260	446	477	1102
SRR7215504	ESC_SA2678AA_AS	3.7.30.4.1	1.3.4.461.638.1179.1739	64846	64846	64135	64135	34590	305	305	305	305	305	305	305	305	1	30	5	S. sonnei	2017	201702	All other adults	CC152	NA	NA	NA	NA	-	aadA-1b[v]	-	mdf(A)*;sat2A	dfrA-1	-	-	-	Absent	1	3	4	461	638	1179	1739
SRR7215516	ESC_EB4233AA_AS	3.6.1.1.2	1.1.1.1.377.394.1709	108486	108486	20891	2712	698	385	364	305	305	305	305	305	305	1	57	41	S. sonnei	2017	201702	pMSM	CC152	Yes	Yes	NA	NA	TEM-1	aph(6)-Id,strB;aadA-5	gyrA_EC2[83:S-L;87:D-G];parC_EC2[80:S-I]	erm(B)[v];mph-(A);mdf(A)*;strA[v];sat2A	dfrA-1[v];dfrA-17	tet(A)-1[u]	sul-2[v];sul-1[v]	-	Absent	1	1	1	1	377	394	1709
SRR7215518	ESC_EB4232AA_AS	3.6.1.1	1.1.1.60.1162.1315.1764	107275	107275	67081	67081	64142	385	364	305	305	305	305	305	305	1	57	793	S. sonnei	2017	201702	Child	CC152	NA	Yes	Yes	NA	CTX-M-15	aph(6)-Id,strB	gyrA_EC2[83:S-L;87:D-G];parC_EC2[80:S-I];qnrS-1	mdf(A)*;strA[v];sat2A	dfrA-1[v]	tet(A)-1[u]	sul-2[v]	-	Absent	1	1	1	60	1162	1315	1764
SRR7215527	ESC_EB4230AA_AS	3.6.3	1.1.29.49.58.1211.1583	108918	108918	64978	20885	20662	368	364	305	305	305	305	305	305	1	76	29	S. sonnei	2016	201604	All other adults	CC152	NA	NA	NA	NA	-	aph(6)-Id,strB	gyrA_EC2[87:D-Y]	mdf(A)*;strA[v];sat2A	dfrA-1	tet(A)-1[u]	sul-2[v]	-	Absent	1	1	29	49	58	1211	1583
SRR7215569	No metadata	3.6.1.1.2	1.1.1.1.21.1035.1879	101378	83529	61817	20972	698	385	364	305	305	305	305	305	305	1	29	45	S. sonnei	2017	201703	pMSM	CC152	Yes	Yes	NA	NA	TEM-1	aadA-5;aph(6)-Id,strB	gyrA_EC2[83:S-L;87:D-G];parC_EC2[80:S-I]	erm(B)[v];mdf(A)*;mph-(A);strA[v];sat2A	dfrA-1[v];dfrA-17	tet(A)-1[u]	sul-2[v];sul-1[v]	-	No metadata	1	1	1	1	21	1035	1879
SRR7215571	ESC_EB4228AA_AS	3.6.2	1.1.43.151.268.275.1927	108917	108917	6074	6074	6074	378	364	305	305	305	305	305	305	1	62	794	S. sonnei	2017	201703	All other adults	CC152	NA	NA	NA	NA	-	-	-	mdf(A)*;sat2A	dfrA-1	-	-	-	Absent	1	1	43	151	268	275	1927
SRR7215915	ESC_SA2697AA_AS	3.7.16	1.3.12.741.1218.1391.1903	64843	64843	64843	64843	64843	64843	305	305	305	305	305	305	305	1	22	9	S. sonnei	2017	201703	Child	CC152	NA	NA	NA	NA	-	aadA-1b[v];aph(6)-Id,strB	-	mdf(A)*;strA;sat2A	dfrA-1	tet(A)-1[u]	sul-2[v]	-	Absent	1	3	12	741	1218	1391	1903
SRR7215917	ESC_EB4227AA_AS	3.6.1.1.2	1.1.1.1.377.394.2164	108916	108916	20891	2712	698	385	364	305	305	305	305	305	305	1	12	795	S. sonnei	2017	201704	pMSM	CC152	Yes	Yes	NA	NA	TEM-1	aadA-5;aph(6)-Id,strB	gyrA_EC2[83:S-L;87:D-G];parC_EC2[80:S-I]	erm(B)[v];mdf(A)*;mph-(A);strA[v];sat2A	dfrA-1[v];dfrA-17	tet(A)-1[u]	sul-2[v];sul-1[v]	-	Absent	1	1	1	1	377	394	2164
SRR7215922	ESC_SA2702AA_AS	3.7.3	1.55.108.223.1278.1467.2034	64839	64839	64839	64839	64839	21111	305	305	305	305	305	305	305	1	68	32	S. sonnei	2017	201704	pMSM	CC152	NA	NA	NA	NA	-	aadA-1b[v]	-	mdf(A)*;sat2A	dfrA-1	-	-	-	Absent	1	55	108	223	1278	1467	2034
SRR7215930	ESC_SA2706AA_AS	3.7.30.4.1	1.3.4.717.1183.1344.2117	64836	64836	64836	64607	64607	305	305	305	305	305	305	305	305	1	30	5	S. sonnei	2017	201704	Child	CC152	NA	NA	NA	NA	-	aadA-1b[v]	-	mdf(A)*;sat2A	dfrA-1	-	-	-	Absent	1	3	4	717	1183	1344	2117
SRR7215934	ESC_EB4226AA_AS	2.11.4	2.127.157.316.1126.1264.1691	108913	108913	58157	58157	58157	22722	22722	520	393	305	305	305	305	1	52	1	S. sonnei	2017	201701	All other adults	CC152	NA	NA	NA	NA	TEM-1	aph(6)-Id,strB[v]	-	mdf(A)*;strA	dfrA-8	-	sul-2[v]	-	Absent	2	127	157	316	1126	1264	1691
SRR7215935	ESC_EB4225AA_AS	3.6.3	1.1.29.49.510.1262.1688	108922	108922	76999	20860	478	368	364	305	305	305	305	305	305	1	22	9	S. sonnei	2017	201701	Child	CC152	NA	NA	NA	NA	-	aph(6)-Id,strB	gyrA_EC2[87:D-Y]	mdf(A)*;strA[v];sat2A	dfrA-1	tet(A)-1[u]	sul-2[v]	-	Absent	1	1	29	49	510	1262	1688
SRR7215946	ESC_EB4224AA_AS	3.6.1.1	1.1.1.459.1309.1513.2112	108915	108915	64853	64853	35338	385	364	305	305	305	305	305	305	1	75	29	S. sonnei	2017	201704	All other adults	CC152	NA	Yes	NA	NA	-	aph(6)-Id,strB	gyrA_EC2[83:S-L;87:D-G];parC_EC2[80:S-I]	mdf(A)*;strA[v];sat2A	dfrA-1[v]	tet(A)-1[u]	sul-2[v]	-	Absent	1	1	1	459	1309	1513	2112
SRR7215947	ESC_EB4223AA_AS	3.6.1.1.2	1.1.1.1.546.602.2048	108928	108928	108901	64293	698	385	364	305	305	305	305	305	305	1	1	796	S. sonnei	2017	201704	pMSM	CC152	Yes	Yes	NA	NA	TEM-191-p*	aadA-5;aph(6)-Id,strB	gyrA_EC2[83:S-L;87:D-G];parC_EC2[80:S-I]	erm(B)[v];mdf(A)*;mph-(A);strA[v];sat2A	dfrA-1[v];dfrA-17	tet(A)-1[u]	sul-1[v];sul-2[v]	-	Absent	1	1	1	1	546	602	2048
SRR7215952	ESC_SA2722AA_AS	3.7.25	1.3.3.3.1168.1323.1786	77000	77000	49143	532	373	365	305	305	305	305	305	305	305	1	41	24	S. sonnei	2017	201702	All other adults	CC152	NA	NA	NA	NA	-	aadA-1b[v];aph(6)-Id,strB	-	mdf(A)*;strA;sat2A	dfrA-1	tet(A)-1[u]	sul-2[v]	-	Absent	1	3	3	3	1168	1323	1786
SRR7215956	ESC_EB4222AA_AS	3.6.2	1.1.43.151.268.275.1937	108912	108912	76998	6074	6074	378	364	305	305	305	305	305	305	1	27	35	S. sonnei	2017	201703	All other adults	CC152	NA	NA	NA	NA	-	-	-	mdf(A)*;sat2A	dfrA-1	-	-	-	Absent	1	1	43	151	268	275	1937
SRR7215957	ESC_SA2725AA_AS	3.7.25	1.3.3.3.109.112.974	77053	77053	20994	20994	373	365	305	305	305	305	305	305	305	1	49	38	S. sonnei	2016	201603	All other adults	CC152	NA	NA	Yes	NA	CTX-M-15;TEM-1	aadA-1b[v];aph(6)-Id,strB	-	mdf(A)*;strA;sat2A	dfrA-1	tet(A)-1[u]	sul-2[v]	-	Absent	1	3	3	3	109	112	974
SRR7221094	ESC_SA2956AA_AS	3.7.10	1.3.327.681.1116.1248.1664	65129	65129	65129	59871	37792	21090	305	305	305	305	305	305	305	1	51	22	S. sonnei	2017	201701	All other adults	CC152	NA	NA	NA	NA	-	aph(6)-Id,strB[v];aadA-1b[v]	-	mdf(A)*;strA;sat2A	dfrA-1	tet(A)-1[u]	sul-2[v]	-	Absent	1	3	327	681	1116	1248	1664
SRR7221099	ESC_SA2960AA_AS	3.7.10	1.3.363.727.1197.1359.1849	65125	65125	65125	65125	37792	21090	305	305	305	305	305	305	305	1	58	797	S. sonnei	2017	201703	All other adults	CC152	NA	NA	NA	NA	-	aph(6)-Id,strB[v];aadA-1b[v]	-	mdf(A)*;strA;sat2A	dfrA-1	tet(A)-1[u]	sul-2[v]	-	Absent	1	3	363	727	1197	1359	1849
SRR7221101	ESC_SA2961AA_AS	3.7.18	1.3.11.16.153.1252.2068	65124	65124	47140	47140	463	363	305	305	305	305	305	305	305	1	6	7	S. sonnei	2017	201704	All other adults	CC152	NA	NA	NA	NA	-	aadA-1b[v];aph(6)-Id,strB	qnrB-19	mdf(A)*;strA;sat2A	dfrA-1	tet(A)-1[u]	sul-2[v]	-	Absent	1	3	11	16	153	1252	2068
SRR7221104	ESC_SA2962AA_AS	3.7.21	1.3.20.44.52.1257.1680	65149	65149	65149	30111	395	395	305	305	305	305	305	305	305	1	26	35	S. sonnei	2017	201701	All other adults	CC152	NA	NA	NA	NA	-	aadA-1b[v]	gyrA_EC2[83:S-L]	mdf(A)*;sat2A	dfrA-1	-	-	-	Absent	1	3	20	44	52	1257	1680
SRR7221108	ESC_EB4299AA_AS	3.6.1.1	1.1.1.1.587.1234.1639	108971	108971	65195	34748	34748	385	364	305	305	305	305	305	305	1	50	798	S. sonnei	2017	201701	All other adults	CC152	NA	Yes	NA	NA	-	aph(6)-Id,strB	gyrA_EC2[83:S-L;87:D-G];parC_EC2[80:S-I]	mdf(A)*;strA[v];sat2A	dfrA-1[v]	tet(A)-1[u]	sul-2[v]	-	Absent	1	1	1	1	587	1234	1639
SRR7221118	ESC_SA2968AA_AS	3.6.1.1.3	1.1.1.391.523.1407.1934	65120	65120	65120	44009	44009	385	364	305	305	305	305	305	305	1	62	29	S. sonnei	2017	201703	pMSM	CC152	NA	Yes	NA	NA	-	aph(6)-Id,strB	gyrA_EC2[83:S-L;87:D-G];parC_EC2[80:S-I]	mdf(A)*;strA[v];sat2A	dfrA-1[v]	tet(A)-1[u]	sul-2[v]	-	Absent	1	1	1	391	523	1407	1934
SRR7221189	ESC_SA2974AA_AS	3.7.16	1.3.17.113.126.130.1978	65145	65145	37941	37941	20818	20818	305	305	305	305	305	305	305	1	50	799	S. sonnei	2017	201703	pMSM	CC152	NA	NA	NA	NA	-	aadA-1b[v]	-	mdf(A)*;sat2A	dfrA-1	-	-	-	Absent	1	3	17	113	126	130	1978
SRR7221194	ESC_EB4298AA_AS	3.6.1.1.2	1.1.1.1.21.1035.1970	108973	108973	65144	20972	698	385	364	305	305	305	305	305	305	1	29	45	S. sonnei	2017	201703	pMSM	CC152	Yes	Yes	NA	NA	TEM-1	aph(6)-Id,strB;aadA-5	gyrA_EC2[83:S-L;87:D-G];parC_EC2[80:S-I]	erm(B)[v];mdf(A)*;mph-(A);strA[v];sat2A	dfrA-1[v];dfrA-17	tet(A)-1[u]	sul-2[v];sul-1[v]	-	Absent	1	1	1	1	21	1035	1970
SRR7221195	ESC_SA2977AA_AS	3.7.25	1.3.3.3.1270.1458.2016	65143	65143	64432	35722	35722	365	305	305	305	305	305	305	305	1	41	800	S. sonnei	2017	201703	All other adults	CC152	NA	NA	NA	NA	-	aadA-1b[v];aph(6)-Id,strB	-	mdf(A)*;strA;sat2A	dfrA-1	tet(A)-1[u]	sul-2[v]	-	Absent	1	3	3	3	1270	1458	2016
SRR7221196	ESC_SA2978AA_AS	3.7.29.1.4.1	1.3.197.460.1360.1582.2265	65188	64626	62596	62596	35769	35769	305	305	305	305	305	305	305	1	24	10	S. sonnei	2018	201802	pMSM	CC152	Yes	NA	Yes	NA	CTX-M-27	aadA-1b[v];aph(6)-Id,strB	gyrA_EC2[83:S-L]	erm(B)[v];mdf(A)*;mph-(A)*;strA;sat2A	dfrA-1	tet(A)-1[v]	sul-2[v]	-	Present	1	3	197	460	1360	1582	2265
SRR7221199	ESC_FB0275AA_AS	3.7.29.1.2.1	1.3.6.31.35.36.784	112720	112720	496	496	496	496	305	305	305	305	305	305	305	1	42	801	S. sonnei	2016	201604	pMSM	CC152	NA	NA	NA	NA	-	aadA-1b[v];aph(6)-Id,strB	gyrA_EC2[83:S-L]	mdf(A)*;strA;sat2A	dfrA-1	tet(A)-1[u]	sul-2[v]	-	Absent	1	3	6	31	35	36	784
SRR7221208	ESC_SA2982AA_AS	3.7.29.1.2	1.3.6.31.35.36.894	65186	65186	496	496	496	496	305	305	305	305	305	305	305	1	42	802	S. sonnei	2016	201602	pMSM	CC152	NA	NA	NA	NA	-	aadA-1b[v];aph(6)-Id,strB	gyrA_EC2[83:S-L]	mdf(A)*;strA;sat2A	dfrA-1	tet(A)-1[u]	sul-2[v]	-	Absent	1	3	6	31	35	36	894
SRR7221218	ESC_SA2985AA_AS	3.7.18	1.3.11.150.1355.1573.2238	65140	65140	57798	20961	20961	17284	305	305	305	305	305	305	305	1	38	34	S. sonnei	2018	201801	All other adults	CC152	NA	NA	NA	NA	-	aadA-1b[v];aph(6)-Id,strB	-	mdf(A)*;strA;sat2A	dfrA-1	tet(A)-1[u]	sul-2[v]	-	Absent	1	3	11	150	1355	1573	2238
SRR7221223	ESC_SA2988AA_AS	3.7.25	1.3.3.3.68.1418.1952	65137	65137	65137	65137	373	365	305	305	305	305	305	305	305	1	58	803	S. sonnei	2017	201703	Child	CC152	NA	NA	NA	NA	-	aadA-1b[v];aph(6)-Id,strB	-	mdf(A)*;strA;sat2A	dfrA-1	tet(A)-1[u]	sul-2[v]	-	Absent	1	3	3	3	68	1418	1952
SRR7221224	ESC_EB4297AA_AS	3.6.3	1.1.29.49.1148.1296.2282	107374	107374	53008	53008	20662	368	364	305	305	305	305	305	305	1	20	804	S. sonnei	2018	201802	Child	CC152	Yes	NA	Yes	NA	CTX-M-15	aph(6)-Id,strB	gyrA_EC2[87:D-Y];qnrS-1	mdf(A)*;mph-(A);strA[v];sat2A	dfrA-1	tet(A)-1[u]	sul-2[v]	-	Absent	1	1	29	49	1148	1296	2282
SRR7221230	ESC_EB4296AA_AS	3.6.3	1.1.29.49.1148.1296.2028	108970	108803	53008	53008	20662	368	364	305	305	305	305	305	305	1	7	805	S. sonnei	2017	201703	All other adults	CC152	Yes	NA	Yes	NA	CTX-M-15	aph(6)-Id,strB	gyrA_EC2[87:D-Y];qnrS-1	mdf(A)*;mph-(A);strA[v];sat2A	dfrA-1	tet(A)-1[u]	sul-2[v]	-	Absent	1	1	29	49	1148	1296	2028
SRR7221231	ESC_EB4295AA_AS	3.6.1	1.1.1.38.693.776.1840	108969	108969	37406	13550	464	464	364	305	305	305	305	305	305	1	62	29	S. sonnei	2017	201702	All other adults	CC152	NA	NA	NA	NA	-	aph(6)-Id,strB	gyrA_EC2[83:S-L]	mdf(A)*;strA[v];sat2A	dfrA-1[v]	tet(A)-1[u]	sul-2[v]	-	Absent	1	1	1	38	693	776	1840
SRR7221234	ESC_EB4294AA_AS	3.6.1.1.2	1.1.1.1.546.602.1795	107314	107314	65169	65169	698	385	364	305	305	305	305	305	305	1	1	806	S. sonnei	2017	201702	pMSM	CC152	NA	Yes	NA	NA	TEM-117-p*	aph(6)-Id,strB	gyrA_EC2[83:S-L;87:D-G];parC_EC2[80:S-I]	mdf(A)*;strA;sat2A	dfrA-1[v]	-	sul-2[v]	-	Absent	1	1	1	1	546	602	1795
SRR7221239	ESC_SA2999AA_AS	3.7.30.4.1	1.3.4.717.1183.1344.2143	65167	65167	64836	64607	64607	305	305	305	305	305	305	305	305	1	30	5	S. sonnei	2017	201704	Child	CC152	NA	NA	NA	NA	-	aadA-1b[v]	-	mdf(A)*;sat2A	dfrA-1	-	-	-	Absent	1	3	4	717	1183	1344	2143
SRR7221247	ESC_EB4293AA_AS	3.6.3	1.1.29.49.547.1471.2039	108972	108972	65165	65165	20662	368	364	305	305	305	305	305	305	1	33	807	S. sonnei	2017	201704	Child	CC152	NA	NA	Yes	NA	CTX-M-15	aph(6)-Id,strB	gyrA_EC2[87:D-Y];qnrS-1	mdf(A)*;strA[v];sat2A	dfrA-1	tet(A)-1[u]	sul-2[v]	-	Absent	1	1	29	49	547	1471	2039
SRR7221248	ESC_EB4292AA_AS	3.6.2	1.1.377.768.1272.1460.2018	108968	108968	65164	65164	65164	65164	364	305	305	305	305	305	305	1	62	808	S. sonnei	2017	201703	Child	CC152	NA	NA	NA	NA	-	-	-	mdf(A)*;sat2A	dfrA-1	-	-	-	Absent	1	1	377	768	1272	1460	2018
SRR7221249	ESC_SA3005AA_AS	3.7.30.4.1	1.3.4.461.704.789.1634	64011	64011	64011	64011	34590	305	305	305	305	305	305	305	305	1	3	3	S. sonnei	2017	201701	All other adults	CC152	NA	NA	NA	NA	TEM-117-p*	aadA-1b[v]	-	mdf(A)*;sat2A	dfrA-1	-	-	-	Absent	1	3	4	461	704	789	1634
SRR7221253	ESC_SA3007AA_AS	3.7.30.4.1	1.3.344.679.1114.1245.1655	65162	65162	65162	64011	34590	305	305	305	305	305	305	305	305	1	30	809	S. sonnei	2017	201701	Child	CC152	NA	NA	NA	NA	-	aadA-1b[v]	-	mdf(A)*;sat2A	dfrA-1	-	-	-	Absent	1	3	344	679	1114	1245	1655
SRR7221254	ESC_SA3008AA_AS	3.7.25	1.3.3.3.46.791.1094	65161	65161	20930	20930	365	365	305	305	305	305	305	305	305	1	53	810	S. sonnei	2016	201604	All other adults	CC152	NA	NA	NA	NA	NA	NA	0	NA	NA	NA	NA	NA	Absent	1	3	3	3	46	791	1094
SRR7221259	ESC_EB4291AA_AS	3.6.1	1.1.10.15.682.763.1057	108967	108967	38319	38319	38319	2703	364	305	305	305	305	305	305	1	26	811	S. sonnei	2016	201603	All other adults	CC152	NA	NA	NA	NA	-	aph(6)-Id,strB;aadA-2[v]	gyrA_EC2[83:S-L];qnrS-1	mdf(A)*;strA[v];sat2A	dfrA-14[v];dfrA-1	tet(A)-1[v]	sul-2[v];sul-3	cml-1*	Absent	1	1	10	15	682	763	1057
SRR7221262	ESC_EB4290AA_AS	3.7.29.1.2	1.3.6.31.35.800.1643	108964	108964	64456	496	496	496	305	305	305	305	305	305	305	1	34	812	S. sonnei	2017	201701	pMSM	CC152	Yes	NA	NA	NA	TEM-1	aadA-1b[v];aph(6)-Id,strB	gyrA_EC2[83:S-L]	erm(B)[v];mph-(A);mdf(A)*;strA;sat2A	dfrA-1	tet(A)-1[u]	sul-2[v]	-	Absent	1	3	6	31	35	800	1643
SRR7221267	ESC_EB4289AA_AS	3.6.3	1.1.29.49.558.616.991	108278	108278	37438	37381	37381	368	364	305	305	305	305	305	305	1	63	813	S. sonnei	2016	201603	Child	CC152	NA	NA	Yes	NA	CTX-M-15	aph(6)-Id,strB	gyrA_EC2[87:D-Y];qnrS-1	mdf(A)*;strA[v];sat2A	dfrA-1	tet(A)-1[u]	sul-2[v]	-	Absent	1	1	29	49	558	616	991
SRR7221274	ESC_SA3015AA_AS	3.7.25	1.3.3.3.109.112.1602	65155	65155	65155	20994	373	365	305	305	305	305	305	305	305	1	49	38	S. sonnei	2017	201701	pMSM	CC152	NA	NA	Yes	NA	CTX-M-15;TEM-1	aadA-1b[v];aph(6)-Id,strB	-	mdf(A)*;strA;sat2A	dfrA-1	tet(A)-1[u]	sul-2[v]	-	Absent	1	3	3	3	109	112	1602
SRR7221275	ESC_SA3016AA_AS	3.7.26	1.52.80.647.1043.1154.1502	65154	65154	65154	65154	65154	65154	305	305	305	305	305	305	305	1	68	32	S. sonnei	2016	201604	All other adults	CC152	NA	NA	NA	NA	-	aadA-1b[v]	-	mdf(A)*;sat2A	dfrA-1	-	-	-	Absent	1	52	80	647	1043	1154	1502
SRR7221276	ESC_EB4288AA_AS	3.6.1.1.2	1.1.1.1.546.1286.1726	107366	107366	65152	65152	698	385	364	305	305	305	305	305	305	1	1	814	S. sonnei	2017	201702	pMSM	CC152	Yes	Yes	NA	NA	TEM-191-p*	aph(6)-Id,strB;aadA-5	gyrA_EC2[83:S-L;87:D-G];parC_EC2[80:S-I]	erm(B)[v];mdf(A)*;mph-(A);strA;sat2A	dfrA-1[v];dfrA-17	-	sul-2[v];sul-1[v]	-	Absent	1	1	1	1	546	1286	1726
SRR7221277	ESC_SA3018AA_AS	3.7.18	1.3.11.16.153.528.1505	65153	64447	64447	20820	463	363	305	305	305	305	305	305	305	1	58	815	S. sonnei	2016	201604	All other adults	CC152	NA	NA	NA	NA	-	aadA-1b[v];aph(6)-Id,strB	qnrB-19	mdf(A)*;strA;sat2A	dfrA-1	tet(A)-1[u]	sul-2[v]	-	Absent	1	3	11	16	153	528	1505
SRR7221279	ESC_SA3019AA_AS	3.6.1.1	1.1.1.276.1055.1168.1522	65311	65311	65311	21030	21030	385	364	305	305	305	305	305	305	1	75	29	S. sonnei	2016	201604	All other adults	CC152	NA	Yes	NA	NA	-	aph(6)-Id,strB	gyrA_EC2[83:S-L;87:D-G];parC_EC2[80:S-I]	mdf(A)*;strA[v];sat2A	dfrA-1[v]	tet(A)-1[u]	sul-2[v]	-	Absent	1	1	1	276	1055	1168	1522
SRR7221286	No metadata	3.6.1	1.1.70.707.1159.1312.1759	108941	108941	64795	64795	64795	499	364	305	305	305	305	305	305	1	64	816	S. sonnei	2017	201702	All other adults	CC152	NA	NA	Yes	NA	CTX-M-15	aph(6)-Id,strB	gyrA_EC2[83:S-L];qnrS-1	mdf(A)*;strA[v];sat2A	dfrA-1	tet(A)-1[u]	sul-2[v]	-	No metadata	1	1	70	707	1159	1312	1759
SRR7221288	ESC_EB4286AA_AS	3.6.1.1	1.1.1.27.714.802.1115	108965	108965	65175	65175	65175	20892	364	305	305	305	305	305	305	1	75	29	S. sonnei	2016	201604	All other adults	CC152	NA	Yes	NA	NA	-	aph(6)-Id,strB	gyrA_EC2[83:S-L;87:D-N];parC_EC2[80:S-I]	mdf(A)*;strA[v];sat2A	dfrA-1[v]	tet(A)-1[u]	sul-2[v]	-	Absent	1	1	1	27	714	802	1115
SRR7221294	ESC_SA3029AA_AS	3.7.25	1.3.3.9.56.57.2138	65192	65192	64615	64615	412	412	305	305	305	305	305	305	305	1	67	817	S. sonnei	2017	201704	pMSM	CC152	Yes	NA	NA	NA	TEM-1	aadA-1b[v]	-	erm(B)[v];mdf(A)*;mph-(A);sat2A	dfrA-1	tet(A)	sul-2[v]	-	Absent	1	3	3	9	56	57	2138
SRR7221323	ESC_EB4285AA_AS	3.6.1.1	1.1.1.1.1324.1533.2153	108966	108966	65222	65222	65222	385	364	305	305	305	305	305	305	1	75	818	S. sonnei	2017	201704	All other adults	CC152	NA	Yes	NA	NA	-	aph(6)-Id,strB	gyrA_EC2[83:S-L;87:D-G];parC_EC2[80:S-I]	mdf(A)*;strA[v];sat2A	dfrA-1[v]	tet(A)-1[u]	sul-2[v]	-	Absent	1	1	1	1	1324	1533	2153
SRR7221327	ESC_EB4284AA_AS	3.6.4	1.225.395.815.1378.1605.2313	108963	108963	65209	65209	65209	23975	364	305	305	305	305	305	305	1	38	819	S. sonnei	2018	201802	Child	CC152	NA	NA	NA	NA	-	aph(6)-Id,strB	-	mdf(A)*;strA[v];sat2A	dfrA-1	tet(A)-1[u]	sul-2[v]	-	Absent	1	225	395	815	1378	1605	2313
SRR7223032	ESC_SA3036AA_AS	3.7.30.4.1	1.3.4.461.638.1179.1685	65207	65207	64135	64135	34590	305	305	305	305	305	305	305	305	1	30	5	S. sonnei	2017	201701	Child	CC152	NA	NA	NA	NA	-	aadA-1b[v]	-	mdf(A)*;sat2A	dfrA-1	-	-	-	Absent	1	3	4	461	638	1179	1685
SRR7223037	ESC_SA3039AA_AS	3.7.30.4.1	1.3.4.461.704.789.1597	65203	65203	64141	64011	34590	305	305	305	305	305	305	305	305	1	40	4	S. sonnei	2017	201701	Child	CC152	NA	NA	NA	NA	-	aadA-1b[v]	-	mdf(A)*;sat2A	dfrA-1	-	-	-	Absent	1	3	4	461	704	789	1597
SRR7223041	No metadata	2.12.4	2.215.355.706.1158.1311.1758	107261	107261	48053	48053	48053	48053	12405	520	393	305	305	305	305	1	52	1	S. sonnei	2017	201702	Unknown	CC152	NA	NA	NA	NA	TEM-1	aadA-1b[v];aph(6)-Id,strB[v]	-	mdf(A)*;strA;sat2A	dfrA-1	tet(A)[v]	sul-2[v]	-	No metadata	2	215	355	706	1158	1311	1758
SRR7223046	ESC_EB4282AA_AS	3.6.1.1	1.1.1.699.1209.1380.1886	108958	108958	65198	65198	65198	385	364	305	305	305	305	305	305	1	62	29	S. sonnei	2017	201703	pMSM	CC152	NA	Yes	NA	NA	-	aph(6)-Id,strB	gyrA_EC2[83:S-L;87:D-G];parC_EC2[80:S-I]	mdf(A)*;strA[v];sat2A	dfrA-1[v]	tet(A)-1[u]	sul-2[v]	-	Absent	1	1	1	699	1209	1380	1886
SRR7223055	ESC_EB4281AA_AS	3.6.1.1	1.1.1.1.592.1305.1752	108962	108962	65197	65197	45676	385	364	305	305	305	305	305	305	1	75	820	S. sonnei	2017	201702	All other adults	CC152	NA	Yes	NA	NA	-	aph(6)-Id,strB	gyrA_EC2[83:S-L;87:D-G];parC_EC2[80:S-I]	mdf(A)*;strA[v];sat2A	dfrA-1[v]	tet(A)-1[u]	sul-2[v]	-	Absent	1	1	1	1	592	1305	1752
SRR7223060	ESC_SA3052AA_AS	3.7.30.4.1	1.3.4.461.704.789.1597	65218	64141	64141	64011	34590	305	305	305	305	305	305	305	305	1	40	4	S. sonnei	2017	201701	Child	CC152	NA	NA	NA	NA	-	aadA-1b[v]	-	mdf(A)*;sat2A	dfrA-1	-	-	-	Absent	1	3	4	461	704	789	1597
SRR7223061	ESC_SA3053AA_AS	3.7.10	1.218.369.746.1227.1405.1932	65567	65567	64744	64744	37792	21090	305	305	305	305	305	305	305	1	49	821	S. sonnei	2017	201703	All other adults	CC152	NA	NA	NA	NA	-	aadA-1b[v];aph(6)-Id,strB[v]	-	mdf(A)*;strA;sat2A	dfrA-1	tet(A)-1[u]	sul-2[v]	-	Absent	1	218	369	746	1227	1405	1932
SRR7223070	ESC_SA3059AA_AS	3.7.25	1.3.3.3.341.355.2360	65566	65566	65566	34637	373	365	305	305	305	305	305	305	305	1	17	8	S. sonnei	2018	201802	All other adults	CC152	NA	NA	Yes	NA	CTX-M-15	aadA-1b[v];aph(6)-Id,strB	qnrS-1	mdf(A)*;strA;sat2A	dfrA-1	tet(A)-1[u]	sul-2[v]	-	Absent	1	3	3	3	341	355	2360
SRR7223074	ESC_EB4280AA_AS	3.6.3	1.1.29.49.1148.1296.1778	108961	92501	53008	53008	20662	368	364	305	305	305	305	305	305	1	63	17	S. sonnei	2017	201702	All other adults	CC152	Yes	NA	Yes	NA	CTX-M-15	aph(6)-Id,strB	gyrA_EC2[87:D-Y];qnrS-1	mdf(A)*;mph-(A);strA[v];sat2A	dfrA-1	tet(A)-1[u]	sul-2[v]	-	Absent	1	1	29	49	1148	1296	1778
SRR7223075	ESC_EB4279AA_AS	3.6.3	1.1.29.49.619.779.1074	108960	108960	65213	35355	35355	368	364	305	305	305	305	305	305	1	22	9	S. sonnei	2016	201603	Child	CC152	NA	NA	NA	NA	CMY-16	aph(6)-Id,strB	gyrA_EC2[87:D-Y]	mdf(A)*;strA[v];sat2A	dfrA-1	tet(A)-1[u]	sul-2[v]	-	Absent	1	1	29	49	619	779	1074
SRR7223080	ESC_EB4278AA_AS	3.6.1.1.2	1.1.1.1.21.1035.1879	101378	83529	61817	20972	698	385	364	305	305	305	305	305	305	1	29	45	S. sonnei	2017	201703	pMSM	CC152	Yes	Yes	NA	NA	TEM-1	aph(6)-Id,strB;aadA-5	gyrA_EC2[83:S-L;87:D-G];parC_EC2[80:S-I]	erm(B)[v];mdf(A)*;mph-(A);strA[v];sat2A	dfrA-1[v];dfrA-17	tet(A)-1[u]	sul-1[v];sul-2[v]	-	Absent	1	1	1	1	21	1035	1879
SRR7223087	ESC_SA3071AA_AS	3.7	1.113.352.700.1145.1290.1732	65245	65245	65245	65245	65245	65245	305	305	305	305	305	305	305	1	51	822	S. sonnei	2017	201702	All other adults	CC152	NA	NA	NA	NA	-	aadA-1b[v];aph(6)-Id,strB	-	mdf(A)*;strA;sat2A	dfrA-1	tet(A)-1[u]	sul-2[v]	-	Absent	1	113	352	700	1145	1290	1732
SRR7223090	ESC_SA3073AA_AS	3.6.1.1.1	1.1.1.790.1323.1532.2147	65244	65244	65244	65244	65244	385	364	305	305	305	305	305	305	1	60	26	S. sonnei	2017	201704	All other adults	CC152	NA	Yes	NA	NA	-	aph(6)-Id,strB	gyrA_EC2[83:S-L;87:D-G];parC_EC2[80:S-I]	mdf(A)*;strA[v];sat2A	dfrA-1[v]	tet(A)-1[u]	sul-2[v]	-	Absent	1	1	1	790	1323	1532	2147
SRR7223097	ESC_EB4276AA_AS	3.6.1	1.1.1.38.693.776.2050	108956	108956	37406	13550	464	464	364	305	305	305	305	305	305	1	27	35	S. sonnei	2017	201704	All other adults	CC152	NA	NA	NA	NA	-	aph(6)-Id,strB	gyrA_EC2[83:S-L]	mdf(A)*;strA[v];sat2A	dfrA-1[v]	tet(A)-1[u]	sul-2[v]	-	Absent	1	1	1	38	693	776	2050
SRR7223106	ESC_SA3080AA_AS	3.7.18	1.3.11.16.153.1252.1673	65227	65227	65227	47140	463	363	305	305	305	305	305	305	305	1	58	823	S. sonnei	2017	201701	All other adults	CC152	NA	NA	NA	NA	-	aadA-1b[v]	qnrB-19	mdf(A)*;sat2A	dfrA-1	-	-	-	Absent	1	3	11	16	153	1252	1673
SRR7223107	ESC_EB4275AA_AS	3.6.3	1.1.29.49.1361.1583.2266	108959	108959	108959	65225	478	368	364	305	305	305	305	305	305	1	60	26	S. sonnei	2018	201801	Child	CC152	NA	NA	NA	NA	-	aph(6)-Id,strB	gyrA_EC2[87:D-Y]	mdf(A)*;strA[v];sat2A	dfrA-1	tet(A)-1[u]	sul-2[v]	-	Absent	1	1	29	49	1361	1583	2266
SRR7223108	ESC_EB4274AA_AS	3.7.29.1.2	1.3.6.31.35.800.1113	108881	108881	64456	496	496	496	305	305	305	305	305	305	305	1	34	824	S. sonnei	2016	201604	pMSM	CC152	Yes	NA	NA	NA	TEM-1	aadA-1b[v];aph(6)-Id,strB	gyrA_EC2[83:S-L]	erm(B)[v];mdf(A)*;mph-(A);strA;sat2A	dfrA-1	tet(A)-1[u]	sul-2[v]	-	Absent	1	3	6	31	35	800	1113
SRR7223111	ESC_EB4273AA_AS	3.6.1.1.2	1.1.1.1.377.394.2305	108927	107443	60594	2712	698	385	364	305	305	305	305	305	305	1	43	46	S. sonnei	2018	201802	pMSM	CC152	Yes	Yes	NA	NA	TEM-1	aph(6)-Id,strB;aadA-5	gyrA_EC2[83:S-L;87:D-G];parC_EC2[80:S-I]	erm(B)[v];mdf(A)*;mph-(A);sat2A;strA[v]	dfrA-1[v];dfrA-17	tet(A)-1[u]	sul-1[v];sul-2[v]	-	Absent	1	1	1	1	377	394	2305
SRR7223114	ESC_EB4272AA_AS	3.6.1.1.2	1.1.1.1.377.394.2178	108955	108955	60594	2712	698	385	364	305	305	305	305	305	305	1	5	825	S. sonnei	2017	201704	pMSM	CC152	Yes	Yes	NA	NA	TEM-1	aph(6)-Id,strB;aadA-5	gyrA_EC2[83:S-L;87:D-G];parC_EC2[80:S-I]	erm(B)[v];mph-(A);mdf(A)*;strA[v];sat2A	dfrA-1[v];dfrA-17	tet(A)-1[u]	sul-2[v];sul-1[v]	-	Absent	1	1	1	1	377	394	2178
SRR7223115	ESC_EB4271AA_AS	3.6.3	1.1.29.49.547.603.1609	108953	108953	20980	20980	20662	368	364	305	305	305	305	305	305	1	64	19	S. sonnei	2017	201701	All other adults	CC152	NA	NA	Yes	NA	CTX-M-15	aph(6)-Id,strB	gyrA_EC2[87:D-Y];qnrS-1	mdf(A)*;strA[v];sat2A	dfrA-1	tet(A)-1[u]	sul-2[v]	-	Absent	1	1	29	49	547	603	1609
SRR7223117	ESC_SA3086AA_AS	3.7.25	1.3.3.3.14.1438.2002	65242	65242	65242	65242	365	365	305	305	305	305	305	305	305	1	58	32	S. sonnei	2017	201703	All other adults	CC152	NA	NA	NA	NA	-	aadA-1b[v];aph(6)-Id,strB	-	mdf(A)*;strA;sat2A	dfrA-1	tet(A)-1[u]	sul-2[v]	-	Absent	1	3	3	3	14	1438	2002
SRR7223119	ESC_EB4270AA_AS	3.6.1.1	1.1.1.818.1384.1612.2330	108954	108954	65241	65241	65241	385	364	305	305	305	305	305	305	1	62	29	S. sonnei	2018	201802	All other adults	CC152	NA	Yes	NA	NA	-	aph(6)-Id,strB	gyrA_EC2[83:S-L;87:D-G];parC_EC2[80:S-I]	mdf(A)*;strA[v];sat2A	dfrA-1[v]	tet(A)-1[u]	sul-2[v]	-	Absent	1	1	1	818	1384	1612	2330
SRR7223120	ESC_EB4269AA_AS	3.6.1	1.1.1.38.336.1268.1700	108952	108952	64423	50051	464	464	364	305	305	305	305	305	305	1	62	826	S. sonnei	2017	201701	pMSM	CC152	NA	NA	NA	NA	-	aph(6)-Id,strB	gyrA_EC2[83:S-L]	mdf(A)*;strA[v];sat2A	dfrA-1[v]	tet(A)-1[u]	sul-2[v]	-	Absent	1	1	1	38	336	1268	1700
SRR7223122	ESC_SA3089AA_AS	3.7.18	1.3.11.16.1079.1195.1566	65239	65239	37690	20820	463	363	305	305	305	305	305	305	305	1	58	32	S. sonnei	2016	201604	All other adults	CC152	NA	NA	NA	NA	-	aadA-1b[v];aph(6)-Id,strB	qnrB-19	mdf(A)*;strA;sat2A	dfrA-1	tet(A)-1[u]	sul-2[v]	-	Absent	1	3	11	16	1079	1195	1566
SRR7223125	ESC_EB4268AA_AS	3.6.3	1.1.29.49.572.631.1600	108335	108335	34773	34773	20662	368	364	305	305	305	305	305	305	1	75	827	S. sonnei	2017	201701	Child	CC152	NA	NA	NA	NA	-	aph(6)-Id,strB	gyrA_EC2[87:D-Y]	mdf(A)*;strA[v];sat2A	dfrA-1	tet(A)-1[u]	sul-2[v]	-	Absent	1	1	29	49	572	631	1600
SRR7223140	ESC_SA3096AA_AS	3.7.9	1.111.368.745.1226.1403.1929	65235	65235	65235	65235	65235	65235	305	305	305	305	305	305	305	1	37	23	S. sonnei	2017	201703	All other adults	CC152	NA	NA	NA	NA	-	aph(6)-Id,strB;aadA-1b[v]	-	mdf(A)*;strA;sat2A	dfrA-1	tet(A)-1[u]	sul-2[v]	-	Absent	1	111	368	745	1226	1403	1929
SRR7223141	ESC_EB4267AA_AS	3.6.1.1.2	1.1.1.1.377.394.2206	107302	107302	20891	2712	698	385	364	305	305	305	305	305	305	1	57	41	S. sonnei	2018	201801	pMSM	CC152	Yes	Yes	NA	NA	TEM-1	aph(6)-Id,strB[c];aadA-5	gyrA_EC2[83:S-L;87:D-G];parC_EC2[80:S-I]	erm(B)[v];mdf(A)*;mph-(A);strA[c];sat2A	dfrA-1[v];dfrA-17	tet(A)-1[c]	sul-1[v];sul-2[c]	-	Absent	1	1	1	1	377	394	2206
SRR7223143	ESC_EB4266AA_AS	3.7.29.1.2	1.3.6.31.35.800.1936	108949	108949	64456	496	496	496	305	305	305	305	305	305	305	1	34	828	S. sonnei	2017	201703	pMSM	CC152	Yes	NA	NA	NA	TEM-1	aph(6)-Id,strB;aadA-1b[v]	gyrA_EC2[83:S-L]	erm(B)[v];mdf(A)*;mph-(A);strA;sat2A	dfrA-1	tet(A)-1[u]	sul-2[v]	-	Absent	1	3	6	31	35	800	1936
SRR7223145	ESC_EB4265AA_AS	3.6.1.1.2	1.1.1.1.377.394.2024	108946	101605	20891	2712	698	385	364	305	305	305	305	305	305	1	45	42	S. sonnei	2017	201704	Unknown	CC152	Yes	Yes	NA	NA	TEM-1	aadA-5;aph(6)-Id,strB	gyrA_EC2[83:S-L;87:D-G];parC_EC2[80:S-I]	erm(B)[v];mdf(A)*;mph-(A);strA[v];sat2A	dfrA-1[v];dfrA-17	tet(A)-1[u]	sul-2[v];sul-1[v]	-	Absent	1	1	1	1	377	394	2024
SRR7223150	ESC_SA3102AA_AS	3.6.1.1	1.1.1.739.1216.1389.1900	65264	65264	65264	65264	65264	385	364	305	305	305	305	305	305	1	62	29	S. sonnei	2017	201703	All other adults	CC152	NA	Yes	NA	NA	-	-	gyrA_EC2[83:S-L;87:D-G];parC_EC2[80:S-I]	mdf(A)*;sat2A	dfrA-1[v]	-	-	-	Absent	1	1	1	739	1216	1389	1900
SRR7223154	ESC_SA3104AA_AS	3.7.7	1.38.203.476.712.799.1111	65254	65254	65254	65254	65254	34715	11196	305	305	305	305	305	305	1	58	32	S. sonnei	2016	201604	All other adults	CC152	NA	NA	NA	NA	-	aadA-1b[v];aph(6)-Id,strB	-	mdf(A)*;strA;sat2A	dfrA-1	tet(A)-1[u]	sul-2[v]	-	Absent	1	38	203	476	712	799	1111
SRR7223159	ESC_EB4264AA_AS	2.7.4	2.75.176.795.1333.1544.2174	108948	108948	65251	65230	65230	20871	20871	520	393	305	305	305	305	1	52	1	S. sonnei	2017	201704	All other adults	CC152	NA	NA	NA	NA	OXA-1	aph(6)-Id,strB[v]	-	mdf(A)*;strA[u]	dfrA-14[v]	tet(A)	sul-2[v]	catA-1	Absent	2	75	176	795	1333	1544	2174
SRR7230162	ESC_SA3399AA_AS	3.6.1.1	1.1.1.710.1165.1319.1770	65425	65425	65425	65425	65425	385	364	305	305	305	305	305	305	1	75	829	S. sonnei	2017	201702	All other adults	CC152	NA	Yes	NA	NA	-	aph(6)-Id,strB	gyrA_EC2[83:S-L;87:D-G];parC_EC2[80:S-I]	mdf(A)*;strA[v];sat2A	dfrA-1[v]	tet(A)-1[u]	sul-2[v]	-	Absent	1	1	1	710	1165	1319	1770
SRR7230168	ESC_SA3403AA_AS	3.7.30.4.1	1.3.4.461.704.789.1657	65439	65439	64141	64011	34590	305	305	305	305	305	305	305	305	1	30	5	S. sonnei	2017	201701	Child	CC152	NA	NA	NA	NA	-	aadA-1b[v]	-	mdf(A)*;sat2A	dfrA-1	-	-	-	Absent	1	3	4	461	704	789	1657
SRR7230208	ESC_SA3405AA_AS	3.7.18	1.3.11.774.1287.1484.2061	65437	65437	65437	65437	22260	363	305	305	305	305	305	305	305	1	50	830	S. sonnei	2017	201704	All other adults	CC152	NA	NA	NA	NA	-	aadA-1b[v];aph(6)-Id,strB	qnrB-19	mdf(A)*;strA;sat2A	dfrA-1	tet(A)-1[u]	sul-2[v]	-	Absent	1	3	11	774	1287	1484	2061
SRR7230209	ESC_SA3406AA_AS	3.7.30.4.1	1.3.4.461.638.1179.1540	65434	65434	64135	64135	34590	305	305	305	305	305	305	305	305	1	3	3	S. sonnei	2016	201604	Child	CC152	NA	NA	NA	NA	TEM-117-p*	aadA-1b[v]	-	mdf(A)*;sat2A	dfrA-1	-	-	-	Absent	1	3	4	461	638	1179	1540
SRR7230213	ESC_SA3407AA_AS	3.6.1.1.3	1.1.1.391.523.1260.1686	65436	65436	44009	44009	44009	385	364	305	305	305	305	305	305	1	60	831	S. sonnei	2017	201701	All other adults	CC152	NA	Yes	NA	NA	-	aph(6)-Id,strB	gyrA_EC2[83:S-L;87:D-G];parC_EC2[80:S-I]	mdf(A)*;strA[v];sat2A	dfrA-1[v]	tet(A)-1[u]	sul-2[v]	-	Absent	1	1	1	391	523	1260	1686
SRR7230219	ESC_EB4323AA_AS	3.6.3	1.1.29.719.1186.1347.1829	108991	108991	65431	65431	65431	368	364	305	305	305	305	305	305	1	33	14	S. sonnei	2017	201702	All other adults	CC152	NA	NA	Yes	NA	CTX-M-15	aph(6)-Id,strB	gyrA_EC2[87:D-Y];qnrS-1	mdf(A)*;strA[v];sat2A	dfrA-1	tet(A)-1[u]	sul-2[v]	-	Absent	1	1	29	719	1186	1347	1829
SRR7230221	ESC_EB4322AA_AS	3.6.1.1.2	1.1.1.1.21.1035.1811	108988	108988	65432	20972	698	385	364	305	305	305	305	305	305	1	29	45	S. sonnei	2017	201702	All other adults	CC152	Yes	Yes	NA	NA	TEM-1	aph(6)-Id,strB;aadA-5	gyrA_EC2[83:S-L;87:D-G];parC_EC2[80:S-I]	mdf(A)*;mph-(A);strA[v];sat2A	dfrA-1[v];dfrA-17	tet(A)-1[u]	sul-1[u];sul-2[v]	-	Absent	1	1	1	1	21	1035	1811
SRR7230226	ESC_EB4321AA_AS	3.6.1.1.2	1.1.1.1.21.1035.1879	108992	83529	61817	20972	698	385	364	305	305	305	305	305	305	1	29	45	S. sonnei	2017	201703	pMSM	CC152	Yes	Yes	NA	NA	TEM-1	aadA-1b[c];aph(6)-Id,strB;aadA-5	gyrA_EC2[83:S-L;87:D-G];parC_EC2[80:S-I]	erm(B)[v];mdf(A)*;mph-(A);strA[v];sat2A	dfrA-1[v];dfrA-17	tet(A)-1[u]	sul-2[v];sul-1[v]	-	Absent	1	1	1	1	21	1035	1879
SRR7230228	ESC_EB4320AA_AS	3.6.3	1.1.29.49.1148.1296.1948	108994	108919	77006	53008	20662	368	364	305	305	305	305	305	305	1	33	832	S. sonnei	2017	201703	pMSM	CC152	Yes	NA	Yes	NA	CTX-M-15	aph(6)-Id,strB	gyrA_EC2[87:D-Y];qnrS-1	mdf(A)*;mph-(A);strA[v];sat2A	dfrA-1	tet(A)-1[u]	sul-2[v]	-	Absent	1	1	29	49	1148	1296	1948
SRR7230233	ESC_EB4319AA_AS	3.6.1.1.2	1.1.1.1.546.602.1729	107314	107314	65169	65169	698	385	364	305	305	305	305	305	305	1	1	50	S. sonnei	2017	201702	pMSM	CC152	Yes	Yes	NA	NA	TEM-191-p*	aph(6)-Id,strB;aadA-5	gyrA_EC2[83:S-L;87:D-G];parC_EC2[80:S-I]	erm(B)[v];mdf(A)*;mph-(A);strA;sat2A	dfrA-1[v];dfrA-17	-	sul-2[v];sul-1[v]	-	Absent	1	1	1	1	546	602	1729
SRR7230235	ESC_EB4318AA_AS	3.6.2	1.1.43.151.268.275.1054	108989	108989	21013	6074	6074	378	364	305	305	305	305	305	305	1	62	833	S. sonnei	2016	201604	All other adults	CC152	NA	NA	NA	NA	-	-	-	mdf(A)*;sat2A	dfrA-1	-	-	-	Absent	1	1	43	151	268	275	1054
SRR7230238	ESC_SA3418AA_AS	3.7.30.4.1	1.3.4.461.681.762.1663	65833	65833	65833	34590	34590	305	305	305	305	305	305	305	305	1	40	4	S. sonnei	2017	201701	All other adults	CC152	NA	NA	NA	NA	-	aadA-1b[v]	-	mdf(A)*;sat2A	dfrA-1	-	-	-	Absent	1	3	4	461	681	762	1663
SRR7230247	ESC_EB4316AA_AS	3.6.1	1.1.163.682.1117.1249.1666	101619	101619	43065	43065	43065	43065	364	305	305	305	305	305	305	1	27	35	S. sonnei	2017	201701	All other adults	CC152	NA	NA	NA	NA	-	aph(6)-Id,strB	gyrA_EC2[83:S-L]	mdf(A)*;strA[v];sat2A	dfrA-1	tet(A)-1[u]	sul-2[v]	-	Absent	1	1	163	682	1117	1249	1666
SRR7230249	ESC_SA3425AA_AS	3.7	1.113.331.653.1063.1178.1539	65428	65428	65428	65428	65428	65428	305	305	305	305	305	305	305	1	58	32	S. sonnei	2016	201604	All other adults	CC152	NA	NA	NA	NA	-	aadA-1b[v];aph(6)-Id,strB	-	mdf(A)*;strA;sat2A	dfrA-1	tet(A)-1[u]	sul-2[v]	-	Absent	1	113	331	653	1063	1178	1539
SRR7230250	ESC_SA3426AA_AS	3.7.21	1.3.20.44.52.1257.1680	65149	65149	65149	30111	395	395	305	305	305	305	305	305	305	1	68	32	S. sonnei	2017	201701	All other adults	CC152	NA	NA	NA	NA	-	aadA-1b[v]	gyrA_EC2[83:S-L]	mdf(A)*;sat2A	dfrA-1	-	-	-	Absent	1	3	20	44	52	1257	1680
SRR7230293	ESC_SA3428AA_AS	3.7.30.4.1	1.3.4.717.1183.1344.2036	65454	65454	64607	64607	64607	305	305	305	305	305	305	305	305	1	30	5	S. sonnei	2017	201703	Child	CC152	NA	NA	NA	NA	-	aadA-1b[v]	-	mdf(A)*;sat2A	dfrA-1	-	-	-	Absent	1	3	4	717	1183	1344	2036
SRR7230303	ESC_SA3432AA_AS	3.7.30.4.1	1.3.4.461.704.789.1617	65451	65451	65451	64011	34590	305	305	305	305	305	305	305	305	1	3	3	S. sonnei	2017	201701	pMSM	CC152	NA	NA	NA	NA	TEM-117-p*	aadA-1b[v]	-	mdf(A)*;sat2A	dfrA-1	-	-	-	Absent	1	3	4	461	704	789	1617
SRR7230309	ESC_EB4315AA_AS	3.7.29.1.2	1.3.6.31.35.1448.2001	108986	108986	65446	65446	496	496	305	305	305	305	305	305	305	1	12	834	S. sonnei	2017	201704	pMSM	CC152	Yes	NA	NA	NA	TEM-1	aadA-5	gyrA_EC2[83:S-L]	erm(B)[v];mdf(A)*;mph-(A);sat2A	dfrA-1;dfrA-17	-	sul-1[v]	-	Absent	1	3	6	31	35	1448	2001
SRR7230312	ESC_SA3437AA_AS	3.7.25	1.3.3.3.1267.1455.2011	65447	65447	65447	65447	365	365	305	305	305	305	305	305	305	1	26	35	S. sonnei	2017	201703	All other adults	CC152	NA	NA	Yes	NA	CTX-M-3	aadA-1b[v];aph(6)-Id,strB	-	mdf(A)*;strA;sat2A	dfrA-1	tet(A)-1[u]	sul-2[v]	-	Absent	1	3	3	3	1267	1455	2011
SRR7230315	ESC_SA3439AA_AS	3.7.30.4.1	1.3.4.461.1244.1425.1963	65443	65443	64229	64229	64229	305	305	305	305	305	305	305	305	1	30	5	S. sonnei	2017	201703	Child	CC152	NA	NA	NA	NA	-	aadA-1b[v]	-	mdf(A)*;sat2A	dfrA-1	-	-	-	Absent	1	3	4	461	1244	1425	1963
SRR7230317	ESC_EB4314AA_AS	3.6.2	1.1.43.703.1152.1482.2056	108987	108987	64427	26701	26701	509	364	305	305	305	305	305	305	1	62	835	S. sonnei	2017	201704	All other adults	CC152	NA	NA	NA	NA	-	aph(6)-Id,strB	-	mdf(A)*;strA[v];sat2A	dfrA-1	tet(A)-1[u]	sul-2[v]	-	Absent	1	1	43	703	1152	1482	2056
SRR7230330	ESC_SA3443AA_AS	3.7.25	1.3.3.9.56.57.2229	65480	65480	64615	64615	412	412	305	305	305	305	305	305	305	1	67	836	S. sonnei	2018	201801	Unknown	CC152	NA	NA	NA	NA	NA	NA	0	NA	NA	NA	NA	NA	Absent	1	3	3	9	56	57	2229
SRR7230331	ESC_SA3444AA_AS	3.6.1.1	1.1.1.475.672.752.1033	65838	65838	65838	65838	385	385	364	305	305	305	305	305	305	1	60	26	S. sonnei	2016	201603	All other adults	CC152	NA	Yes	NA	NA	-	-	gyrA_EC2[83:S-L;87:D-G];parC_EC2[80:S-I]	mdf(A)*;sat2A	dfrA-1[v]	-	-	-	Absent	1	1	1	475	672	752	1033
SRR7230334	ESC_EB4312AA_AS	3.6.1.1	1.1.1.1.713.801.1114	108984	108984	65837	65837	65837	385	364	305	305	305	305	305	305	1	75	29	S. sonnei	2016	201604	All other adults	CC152	NA	Yes	NA	NA	-	aph(6)-Id,strB	gyrA_EC2[83:S-L;87:D-G];parC_EC2[80:S-I]	mdf(A)*;strA[v];sat2A	dfrA-1[v]	tet(A)-1[u]	sul-2[v]	-	Absent	1	1	1	1	713	801	1114
SRR7230335	ESC_SA3446AA_AS	3.7.16	1.3.33.55.1061.1176.1534	65471	65471	64199	64199	64199	20666	305	305	305	305	305	305	305	1	58	837	S. sonnei	2016	201604	All other adults	CC152	NA	NA	NA	NA	-	aadA-1b[v];aph(6)-Id,strB	-	mdf(A)*;strA;sat2A	dfrA-1	tet(A)-1[u]	sul-2[v]	-	Absent	1	3	33	55	1061	1176	1534
SRR7230340	ESC_EB4311AA_AS	3.6.2	1.1.18.26.279.1412.2087	108982	108982	65469	20955	20878	378	364	305	305	305	305	305	305	1	27	35	S. sonnei	2017	201704	All other adults	CC152	NA	NA	NA	NA	-	aph(6)-Id,strB	-	mdf(A)*;strA[v];sat2A	dfrA-1	tet(A)-1[u]	sul-2[v]	-	Absent	1	1	18	26	279	1412	2087
SRR7230344	ESC_SA3451AA_AS	3.7	1.113.139.280.1105.1235.1661	65468	64216	63974	63974	63974	63974	305	305	305	305	305	305	305	1	51	22	S. sonnei	2017	201701	pMSM	CC152	NA	NA	NA	NA	-	aadA-1b[v];aph(6)-Id,strB	-	mdf(A)*;strA;sat2A	dfrA-1	tet(A)-1[u]	sul-2[v]	-	Absent	1	113	139	280	1105	1235	1661
SRR7230345	ESC_EB4310AA_AS	3.6.1.1	1.1.1.1.474.517.1528	108980	108980	65466	20966	2642	385	364	305	305	305	305	305	305	1	62	838	S. sonnei	2016	201604	pMSM	CC152	NA	Yes	NA	NA	-	-	gyrA_EC2[83:S-L;87:D-G];parC_EC2[80:S-I]	mdf(A)*;sat2A	dfrA-1[v]	-	-	-	Absent	1	1	1	1	474	517	1528
SRR7230354	ESC_SA3453AA_AS	3.6.1.1	1.1.1.721.1188.1349.1832	65465	65465	65465	65465	65465	385	364	305	305	305	305	305	305	1	62	29	S. sonnei	2017	201702	All other adults	CC152	NA	Yes	NA	NA	-	aph(6)-Id,strB	gyrA_EC2[83:S-L;87:D-G];parC_EC2[80:S-I]	mdf(A)*;strA[v];sat2A	dfrA-1[v]	tet(A)-1[u]	sul-2[v]	-	Absent	1	1	1	721	1188	1349	1832
SRR7230373	ESC_SA3457AA_AS	3.7.30.4.1	1.3.4.461.1244.1425.1963	65462	65462	64229	64229	64229	305	305	305	305	305	305	305	305	1	40	4	S. sonnei	2017	201704	Child	CC152	NA	NA	NA	NA	-	aadA-1b[v]	-	mdf(A)*;sat2A	dfrA-1	-	-	-	Absent	1	3	4	461	1244	1425	1963
SRR7230374	ESC_SA3458AA_AS	3.7.25	1.3.3.9.56.769.1615	65460	65460	35367	511	412	412	305	305	305	305	305	305	305	1	67	39	S. sonnei	2017	201701	pMSM	CC152	Yes	NA	NA	NA	TEM-1	aadA-1b[v]	-	erm(B)[v];mdf(A)*;mph-(A);sat2A	dfrA-1	-	-	-	Absent	1	3	3	9	56	769	1615
SRR7230380	ESC_EB4309AA_AS	3.6.3	1.1.29.49.547.1623.2355	108978	108978	65458	20980	20662	368	364	305	305	305	305	305	305	1	32	839	S. sonnei	2018	201802	pMSM	CC152	NA	NA	Yes	NA	CTX-M-15	aph(6)-Id,strB	gyrA_EC2[87:D-Y];qnrS-1	mdf(A)*;strA[v];sat2A	dfrA-1	tet(A)-1[u]	sul-2[v]	-	Absent	1	1	29	49	547	1623	2355
SRR7230381	ESC_SA3461AA_AS	3.7.26	1.52.364.731.1202.1367.1864	65457	65457	65457	65457	65457	65457	305	305	305	305	305	305	305	1	68	32	S. sonnei	2017	201703	All other adults	CC152	NA	NA	NA	NA	-	aadA-1b[v]	-	mdf(A)*;sat2A	dfrA-1	-	-	-	Absent	1	52	364	731	1202	1367	1864
SRR7230383	ESC_EB4308AA_AS	3.6.1.1.2	1.1.1.1.377.394.2357	108979	108979	60594	2712	698	385	364	305	305	305	305	305	305	1	5	840	S. sonnei	2018	201802	pMSM	CC152	Yes	Yes	NA	NA	TEM-1	aadA-5;aph(6)-Id,strB	gyrA_EC2[83:S-L;87:D-G];parC_EC2[80:S-I]	erm(B)[v];mdf(A)*;mph-(A);strA[v];sat2A	dfrA-1[v];dfrA-17	tet(A)-1[u]	sul-2[v];sul-1[v]	-	Absent	1	1	1	1	377	394	2357
SRR7230384	ESC_EB4307AA_AS	3.6.3	1.1.29.689.1125.1263.1689	108975	108975	65862	65862	65862	368	364	305	305	305	305	305	305	1	6	7	S. sonnei	2017	201701	All other adults	CC152	NA	NA	Yes	NA	CTX-M-15	aph(6)-Id,strB	gyrA_EC2[87:D-Y]	mdf(A)*;strA[v];sat2A	dfrA-1	tet(A)-1[u]	sul-2[v]	-	Absent	1	1	29	689	1125	1263	1689
SRR7230391	ESC_EB4305AA_AS	3.6.1.1.2	1.1.1.1.21.1035.2234	108976	83529	61817	20972	698	385	364	305	305	305	305	305	305	1	29	45	S. sonnei	2018	201801	pMSM	CC152	Yes	Yes	NA	NA	TEM-1	aph(6)-Id,strB;aadA-5	gyrA_EC2[83:S-L;87:D-G];parC_EC2[80:S-I]	erm(B)[v];mdf(A)*;mph-(A);strA[v];sat2A	dfrA-1[v];dfrA-17	tet(A)-1[u]	sul-2[v];sul-1[v]	-	Absent	1	1	1	1	21	1035	2234
SRR7230392	ESC_SA3466AA_AS	3.7.30.4.1	1.3.4.461.681.762.1394	65476	65476	34590	34590	34590	305	305	305	305	305	305	305	305	1	30	5	S. sonnei	2016	201604	Child	CC152	NA	NA	NA	NA	-	aadA-1b[v]	-	mdf(A)*;sat2A	dfrA-1	-	-	-	Absent	1	3	4	461	681	762	1394
SRR7230713	ESC_EB4303AA_AS	3.6.2	1.1.18.26.30.1476.2134	108977	107079	59076	20886	20886	378	364	305	305	305	305	305	305	1	22	9	S. sonnei	2017	201704	pMSM	CC152	NA	NA	NA	NA	-	aph(6)-Id,strB	-	mdf(A)*;strA[v];sat2A	dfrA-1	tet(A)-1[u]	sul-2[v]	-	Absent	1	1	18	26	30	1476	2134
SRR7230751	No metadata	3.7.30.4.1	1.3.4.461.638.720.1116	65879	65879	63996	35960	34590	305	305	305	305	305	305	305	305	1	30	5	S. sonnei	2016	201604	Child	0	NA	NA	NA	NA	-	aadA-1b[v]	-	mdf(A)*;sat2A	dfrA-1	-	-	-	No metadata	1	3	4	461	638	720	1116
SRR7236430	ESC_EB4349AA_AS	2.10.1	2.120.149.813.1375.1601.2307	109016	109016	65577	65577	5136	5130	5130	520	393	305	305	305	305	1	23	1	S. sonnei	2018	201802	All other adults	CC152	NA	NA	NA	NA	-	aadA-1b[v];aph(6)-Id,strB	-	mdf(A)*;strA;sat2A	dfrA-1	-	sul-2[v]	-	Absent	2	120	149	813	1375	1601	2307
SRR7236431	No metadata	3.7.30.4.1	1.3.4.717.1183.1344.1891	65576	65576	64607	64607	64607	305	305	305	305	305	305	305	305	1	30	5	S. sonnei	2017	201703	All other adults	CC152	NA	NA	NA	NA	-	aadA-1b[v]	-	mdf(A)*;sat2A	dfrA-1	-	-	-	No metadata	1	3	4	717	1183	1344	1891
SRR7236434	ESC_EB4348AA_AS	3.6.1.1	1.1.1.1.562.1401.2323	109015	109015	65575	20827	20827	385	364	305	305	305	305	305	305	1	46	35	S. sonnei	2018	201802	All other adults	CC152	NA	Yes	NA	NA	-	-	gyrA_EC2[83:S-L;87:D-G];parC_EC2[80:S-I]	mdf(A)*;sat2A	dfrA-1[v]	-	-	-	Absent	1	1	1	1	562	1401	2323
SRR7236437	ESC_EB4347AA_AS	3.6.3	1.1.29.49.1148.1296.2282	109013	109013	53008	53008	20662	368	364	305	305	305	305	305	305	1	63	17	S. sonnei	2018	201802	All other adults	CC152	Yes	NA	Yes	NA	CTX-M-15	aph(6)-Id,strB	gyrA_EC2[87:D-Y];qnrS-1	mdf(A)*;mph-(A);strA[v];sat2A	dfrA-1	tet(A)-1[u]	sul-2[v]	-	Absent	1	1	29	49	1148	1296	2282
SRR7236442	ESC_EB4345AA_AS	3.6.1.1.2	1.1.1.1.21.1035.1364	109010	109010	64292	20972	698	385	364	305	305	305	305	305	305	1	29	45	S. sonnei	2017	201702	pMSM	CC152	Yes	Yes	NA	NA	TEM-1	aph(6)-Id,strB;aadA-5	gyrA_EC2[83:S-L;87:D-G];parC_EC2[80:S-I]	erm(B)[v];mdf(A)*;mph-(A);strA[v];sat2A	dfrA-1[v];dfrA-17	tet(A)-1[u]	sul-2[v];sul-1[v]	-	Absent	1	1	1	1	21	1035	1364
SRR7236445	ESC_SA3699AA_AS	3.7.25	1.3.3.9.56.57.2361	65571	65571	64615	64615	412	412	305	305	305	305	305	305	305	1	67	39	S. sonnei	2018	201802	pMSM	CC152	Yes	NA	NA	NA	TEM-1	aadA-1b[v]	-	erm(B)[v];mdf(A)*;mph-(A);sat2A	dfrA-1	tet(A)	sul-2[v]	-	Absent	1	3	3	9	56	57	2361
SRR7236565	ESC_SA3700AA_AS	3.7.21	1.3.20.44.52.1257.1680	65149	65149	65149	30111	395	395	305	305	305	305	305	305	305	1	68	841	S. sonnei	2017	201701	All other adults	CC152	NA	NA	NA	NA	-	aadA-1b[v]	gyrA_EC2[83:S-L]	mdf(A)*;sat2A	dfrA-1	-	-	-	Absent	1	3	20	44	52	1257	1680
SRR7236575	ESC_SA3702AA_AS	3.7.25	1.3.3.9.56.769.1105	63970	63970	35367	511	412	412	305	305	305	305	305	305	305	1	67	842	S. sonnei	2016	201604	pMSM	CC152	Yes	NA	NA	NA	TEM-1	aadA-1b[v]	-	erm(B)[v];mdf(A)*;mph-(A);sat2A	dfrA-1	tet(A)	sul-2[v]	-	Absent	1	3	3	9	56	769	1105
SRR7236576	ESC_EB4344AA_AS	3.6.3	1.1.29.49.1148.1493.2079	109006	109006	65591	53008	20662	368	364	305	305	305	305	305	305	1	32	33	S. sonnei	2017	201704	All other adults	CC152	Yes	NA	Yes	NA	CTX-M-15	aph(6)-Id,strB	gyrA_EC2[87:D-Y];qnrS-1	mph-(A);mdf(A)*;strA[v];sat2A	dfrA-1	tet(A)-1[u]	sul-2[v]	-	Absent	1	1	29	49	1148	1493	2079
SRR7236577	ESC_EB4343AA_AS	2.3	2.222.382.784.1307.1510.2120	109005	109005	109005	65592	65592	65592	65592	461	393	305	305	305	305	1	23	1	S. sonnei	2017	201703	Child	CC152	NA	NA	NA	NA	-	-	-	mdf(A)*	-	-	-	-	Absent	2	222	382	784	1307	1510	2120
SRR7236580	ESC_SA3705AA_AS	3.7.25	1.3.3.3.109.1375.1930	65590	65590	65590	20994	373	365	305	305	305	305	305	305	305	1	49	38	S. sonnei	2017	201703	Child	CC152	NA	NA	Yes	NA	CTX-M-15;TEM-1	aadA-1b[v]	-	mdf(A)*;sat2A	dfrA-1	-	-	-	Absent	1	3	3	3	109	1375	1930
SRR7236583	ESC_EB4342AA_AS	3.6.1.1.2	1.1.1.1.377.394.2145	109011	109011	20891	2712	698	385	364	305	305	305	305	305	305	1	57	41	S. sonnei	2017	201704	pMSM	CC152	Yes	Yes	NA	NA	TEM-1	aph(6)-Id,strB;aadA-5	gyrA_EC2[83:S-L;87:D-G];parC_EC2[80:S-I]	erm(B)[v];mdf(A)*;mph-(A);strA[v];sat2A	dfrA-1[v];dfrA-17	tet(A)-1[u]	sul-2[v];sul-1[v]	-	Absent	1	1	1	1	377	394	2145
SRR7236584	ESC_EB4341AA_AS	3.6.3	1.1.29.49.1101.1228.1622	109003	109003	65588	65588	37411	368	364	305	305	305	305	305	305	1	76	29	S. sonnei	2017	201701	All other adults	CC152	NA	NA	NA	NA	-	aph(6)-Id,strB	gyrA_EC2[87:D-Y]	mdf(A)*;strA[v];sat2A	dfrA-1	tet(A)-1[u]	sul-2[v]	-	Absent	1	1	29	49	1101	1228	1622
SRR7236586	ESC_SA3709AA_AS	3.7.10	1.115.141.284.1199.1362.1854	65587	65587	65587	65587	37792	21090	305	305	305	305	305	305	305	1	18	12	S. sonnei	2017	201703	All other adults	CC152	NA	NA	NA	NA	-	aadA-1b[v];aph(6)-Id,strB[v]	-	mdf(A)*;strA;sat2A	dfrA-1	tet(A)-1[u]	sul-2[v]	-	Absent	1	115	141	284	1199	1362	1854
SRR7236589	ESC_EB4340AA_AS	3.6.3	1.1.29.49.1250.1432.1977	109009	109009	65585	65585	20662	368	364	305	305	305	305	305	305	1	76	29	S. sonnei	2017	201703	All other adults	CC152	NA	NA	NA	NA	-	aph(6)-Id,strB	gyrA_EC2[87:D-Y]	mdf(A)*;strA[v];sat2A	dfrA-1	tet(A)-1[u]	sul-2[v]	-	Absent	1	1	29	49	1250	1432	1977
SRR7236590	ESC_EB4339AA_AS	3.6.1.1	1.1.1.713.1171.1328.1790	109004	109004	65584	65584	65584	385	364	305	305	305	305	305	305	1	62	29	S. sonnei	2017	201702	All other adults	CC152	NA	Yes	NA	NA	-	aph(6)-Id,strB	gyrA_EC2[83:S-L;87:D-G];parC_EC2[80:S-I]	mdf(A)*;strA[v];sat2A	dfrA-1[v]	tet(A)-1[u]	sul-2[v]	-	Absent	1	1	1	713	1171	1328	1790
SRR7236591	ESC_SA3713AA_AS	3.7.16	1.3.33.55.64.1225.1913	65583	65583	52190	20666	20666	20666	305	305	305	305	305	305	305	1	58	843	S. sonnei	2017	201703	All other adults	CC152	NA	NA	NA	NA	-	aadA-1b[v];aph(6)-Id,strB	-	mdf(A)*;strA;sat2A	dfrA-1	tet(A)-1[u]	sul-2[v]	-	Absent	1	3	33	55	64	1225	1913
SRR7236594	ESC_SA3714AA_AS	3.7.30.4.1	1.3.4.461.704.789.2194	65610	65610	64011	64011	34590	305	305	305	305	305	305	305	305	1	3	3	S. sonnei	2017	201704	All other adults	CC152	NA	NA	NA	NA	TEM-117-p*	aadA-1b[v]	-	mdf(A)*;sat2A	dfrA-1	-	-	-	Absent	1	3	4	461	704	789	2194
SRR7236599	ESC_SA3716AA_AS	3.4.1	1.10.137.337.493.540.1957	65608	65608	65608	21076	2562	427	427	305	305	305	305	305	305	1	4	2	S. sonnei	2017	201703	All other adults	CC152	NA	NA	NA	NA	OXA-1	aph(6)-Id,strB[v]	-	mdf(A)*;strA	dfrA-14[v]	tet(A)	sul-2[v]	catA-1	Absent	1	10	137	337	493	540	1957
SRR7236603	ESC_EB4338AA_AS	3.6.1.1.2	1.1.1.1.21.1035.2025	109008	109008	61817	20972	698	385	364	305	305	305	305	305	305	1	29	45	S. sonnei	2017	201703	pMSM	CC152	Yes	Yes	NA	NA	TEM-1	aph(6)-Id,strB;aadA-5	gyrA_EC2[83:S-L;87:D-G];parC_EC2[80:S-I]	erm(B)[v];mdf(A)*;mph-(A);strA[v];sat2A	dfrA-1[v];dfrA-17	tet(A)-1[u]	sul-2[v];sul-1[v]	-	Absent	1	1	1	1	21	1035	2025
SRR7236604	ESC_EB4337AA_AS	3.6.1.1	1.1.1.1.252.1161.1532	109007	109007	689	515	515	385	364	305	305	305	305	305	305	1	29	45	S. sonnei	2016	201604	All other adults	CC152	Yes	Yes	NA	NA	TEM-1	aadA-5	gyrA_EC2[83:S-L;87:D-G];parC_EC2[80:S-I]	erm(B)[v];mdf(A)*;mph-(A);sat2A	dfrA-1[v];dfrA-17	-	sul-1[v]	-	Absent	1	1	1	1	252	1161	1532
SRR7236605	ESC_EB4336AA_AS	2.7.4	2.75.176.778.1299.1499.2090	109002	109002	65230	65230	65230	20871	20871	520	393	305	305	305	305	1	52	1	S. sonnei	2017	201704	All other adults	CC152	NA	NA	NA	NA	OXA-1	aph(6)-Id,strB[v]	-	mdf(A)*;strA	dfrA-14[v]	tet(A)	sul-2[v]	catA-1	Absent	2	75	176	778	1299	1499	2090
SRR7236615	ESC_EB4334AA_AS	3.6.1	1.1.163.682.1117.1249.1666	101619	101619	43065	43065	43065	43065	364	305	305	305	305	305	305	1	60	844	S. sonnei	2017	201701	All other adults	CC152	NA	NA	NA	NA	-	aph(6)-Id,strB	gyrA_EC2[83:S-L]	mdf(A)*;strA[v];sat2A	dfrA-1	tet(A)-1[u]	sul-2[v]	-	Absent	1	1	163	682	1117	1249	1666
SRR7236617	ESC_EB4333AA_AS	3.6.1.1.2	1.1.1.1.377.394.2262	109000	109000	65600	2712	698	385	364	305	305	305	305	305	305	1	45	42	S. sonnei	2018	201802	pMSM	CC152	Yes	Yes	NA	NA	TEM-1	aph(6)-Id,strB;aadA-5	gyrA_EC2[83:S-L;87:D-G];parC_EC2[80:S-I]	erm(B)[u];mdf(A)*;mph-(A);strA[v];sat2A	dfrA-1[v];dfrA-17	tet(A)-1[u]	sul-2[v];sul-1[v]	-	Absent	1	1	1	1	377	394	2262
SRR7236619	ESC_EB4332AA_AS	3.6.1.1	1.1.1.276.1138.1280.1719	109001	109001	65599	65599	21030	385	364	305	305	305	305	305	305	1	60	845	S. sonnei	2017	201702	All other adults	CC152	NA	Yes	NA	NA	-	aph(6)-Id,strB	gyrA_EC2[83:S-L;87:D-G];parC_EC2[80:S-I]	mdf(A)*;strA[v];sat2A	dfrA-1[v]	tet(A)-1[u]	sul-2[v]	-	Absent	1	1	1	276	1138	1280	1719
SRR7236622	ESC_SA3730AA_AS	3.7.30.4.1	1.3.4.461.681.762.1584	65635	65635	65635	34590	34590	305	305	305	305	305	305	305	305	1	40	4	S. sonnei	2016	201604	Child	CC152	NA	NA	NA	NA	-	aadA-1b[v]	-	mdf(A)*;sat2A	dfrA-1	-	-	-	Absent	1	3	4	461	681	762	1584
SRR7236625	No metadata	3.6.1.1.2	1.1.1.1.377.394.1883	107078	101605	20891	2712	698	385	364	305	305	305	305	305	305	1	28	44	S. sonnei	2017	201704	pMSM	0	Yes	Yes	NA	NA	TEM-1	aadA-5;aph(6)-Id,strB	gyrA_EC2[83:S-L;87:D-G];parC_EC2[80:S-I]	erm(B)[v];mdf(A)*;mph-(A);strA[v];sat2A	dfrA-1[v];dfrA-17	tet(A)-1[u]	sul-2[v];sul-1[v]	-	No metadata	1	1	1	1	377	394	1883
SRR7236628	ESC_EB4329AA_AS	2.4.3	2.75.383.789.1320.1526.2131	109014	109014	65621	65621	65621	65621	37497	520	393	305	305	305	305	1	52	1	S. sonnei	2017	201704	All other adults	CC152	NA	NA	NA	NA	-	aph(6)-Id,strB	-	mdf(A)*;strA	dfrA-14[v]	-	sul-2[v]	-	Absent	2	75	383	789	1320	1526	2131
SRR7236630	ESC_SA3735AA_AS	3.7.21	1.3.20.44.1337.1548.2186	65596	65596	65596	65596	395	395	305	305	305	305	305	305	305	1	26	35	S. sonnei	2017	201704	All other adults	CC152	NA	NA	NA	NA	-	aadA-1b[v]	gyrA_EC2[83:S-L]	mdf(A)*;sat2A	dfrA-1	-	-	-	Absent	1	3	20	44	1337	1548	2186
SRR7236642	ESC_SA3739AA_AS	3.7.16	1.3.33.55.64.1225.1618	52190	52190	52190	20666	20666	20666	305	305	305	305	305	305	305	1	58	846	S. sonnei	2017	201701	All other adults	CC152	NA	NA	NA	NA	-	aadA-1b[v];aph(6)-Id,strB	-	mdf(A)*;strA;sat2A	dfrA-1	tet(A)-1[u]	sul-2[v]	-	Absent	1	3	33	55	64	1225	1618
SRR7236649	ESC_EB4328AA_AS	3.6.1.1	1.1.1.459.1366.1588.2274	108999	108999	65620	65620	35338	385	364	305	305	305	305	305	305	1	60	26	S. sonnei	2018	201801	All other adults	CC152	NA	Yes	NA	NA	-	-	gyrA_EC2[83:S-L;87:D-G];parC_EC2[80:S-I]	mdf(A)*;sat2A	dfrA-1[v]	-	-	-	Absent	1	1	1	459	1366	1588	2274
SRR7236650	ESC_SA3742AA_AS	3.7.21	1.3.20.44.52.1215.1594	65618	65618	65618	30111	395	395	305	305	305	305	305	305	305	1	68	32	S. sonnei	2017	201701	All other adults	CC152	NA	NA	NA	NA	-	aadA-1b[v]	gyrA_EC2[83:S-L]	mdf(A)*;sat2A	dfrA-1	-	-	-	Absent	1	3	20	44	52	1215	1594
SRR7236651	ESC_SA3743AA_AS	3.7.25	1.3.3.3.109.1375.1972	65617	65617	65590	20994	373	365	305	305	305	305	305	305	305	1	35	847	S. sonnei	2017	201703	Child	CC152	NA	NA	Yes	NA	CTX-M-15;TEM-1	aadA-1b[v];aac(6')-Iy[c];aph(6)-Id,strB	-	mdf(A)*;strA;sat2A	dfrA-1	tet(A)-1[u]	sul-2[v]	-	Absent	1	3	3	3	109	1375	1972
SRR7236683	ESC_EB4327AA_AS	3.6.1.1	1.1.1.1.708.795.1098	108998	108998	65612	65612	65612	385	364	305	305	305	305	305	305	1	2	38	S. sonnei	2016	201604	All other adults	CC152	Yes	Yes	NA	NA	TEM-117-p*	aph(6)-Id,strB	gyrA_EC2[83:S-L;87:D-G];parC_EC2[80:S-I]	erm(B)[v];mph-(A)*;mdf(A)*;strA;sat2A	dfrA-14[v];dfrA-1[v]	tet(A)[v]	sul-2[v]	-	Absent	1	1	1	1	708	795	1098
SRR7244219	ESC_SA3958AA_AS	3.7.25	1.3.3.3.1168.1323.1865	65761	65761	49143	532	373	365	305	305	305	305	305	305	305	1	41	24	S. sonnei	2017	201703	Child	CC152	NA	NA	NA	NA	-	aph(6)-Id,strB;aadA-1b[v]	-	mdf(A)*;strA;sat2A	dfrA-1	tet(A)-1[u]	sul-2[v]	-	Absent	1	3	3	3	1168	1323	1865
SRR7244224	ESC_EB4364AA_AS	3.6.1.1	1.1.1.338.452.1351.1834	109027	109027	65759	65759	65759	30608	364	305	305	305	305	305	305	1	62	29	S. sonnei	2017	201702	All other adults	CC152	NA	Yes	NA	NA	-	aph(6)-Id,strB	gyrA_EC2[83:S-L;87:D-N];parC_EC2[80:S-I]	mdf(A)*;strA[v];sat2A	dfrA-1[v]	tet(A)-1[u]	sul-2[v]	-	Absent	1	1	1	338	452	1351	1834
SRR7244230	ESC_SA3963AA_AS	3.7.30.4.1	1.3.4.461.704.789.1653	65773	65773	65773	64011	34590	305	305	305	305	305	305	305	305	1	3	3	S. sonnei	2017	201701	All other adults	CC152	NA	NA	NA	NA	TEM-117-p*	aadA-1b[v]	-	mdf(A)*;sat2A	dfrA-1	-	-	-	Absent	1	3	4	461	704	789	1653
SRR7244238	ESC_EB4363AA_AS	3.6.1.1	1.1.1.744.1223.1396.1916	109026	109026	65769	65769	65769	385	364	305	305	305	305	305	305	1	12	848	S. sonnei	2017	201703	All other adults	CC152	Yes	Yes	Yes	Yes	CTX-M-15	aph(6)-Id,strB	gyrA_EC2[83:S-L;87:D-G];parC_EC2[80:S-I];qnrS-1	mdf(A)*;mph-(A);strA[v];sat2A	dfrA-1[v]	tet(A)-1[u]	sul-2[v]	-	Absent	1	1	1	744	1223	1396	1916
SRR7244243	ESC_EB4362AA_AS	3.6.1	1.1.126.811.1372.1596.2293	109031	109031	65768	65768	65768	64814	364	305	305	305	305	305	305	1	75	29	S. sonnei	2018	201802	All other adults	CC152	NA	NA	NA	NA	-	aph(6)-Id,strB	gyrA_EC2[83:S-L]	mdf(A)*;strA[v];sat2A	dfrA-1[v]	tet(A)-1[u]	sul-2[v]	-	Absent	1	1	126	811	1372	1596	2293
SRR7244247	ESC_SA3972AA_AS	3.7.16	1.3.33.55.64.1225.1699	52190	52190	52190	20666	20666	20666	305	305	305	305	305	305	305	1	58	849	S. sonnei	2017	201701	All other adults	CC152	NA	NA	NA	NA	-	aadA-1b[v];aph(6)-Id,strB	-	mdf(A)*;strA;sat2A	dfrA-1	tet(A)-1[u]	sul-2[v]	-	Absent	1	3	33	55	64	1225	1699
SRR7244273	ESC_SA3974AA_AS	3.7.29.1.4.1	1.3.197.460.1360.1582.2265	65776	64626	62596	62596	35769	35769	305	305	305	305	305	305	305	1	24	10	S. sonnei	2018	201802	pMSM	CC152	Yes	NA	Yes	NA	CTX-M-27	aadA-1b[v];aph(6)-Id,strB	gyrA_EC2[83:S-L]	erm(B)[v];mph-(A)*;mdf(A)*;strA;sat2A	dfrA-1	tet(A)-1[v]	sul-2[v]	-	Present	1	3	197	460	1360	1582	2265
SRR7244274	ESC_SA3975AA_AS	3.4.1	1.10.180.402.541.1283.1723	65775	65775	65775	20959	20959	427	427	305	305	305	305	305	305	1	4	2	S. sonnei	2017	201702	All other adults	CC152	NA	NA	NA	NA	OXA-1	aph(6)-Id,strB	-	mdf(A)*;strA	dfrA-14[v]	tet(A)	sul-2[v]	catA-1	Absent	1	10	180	402	541	1283	1723
SRR7244278	ESC_EB4361AA_AS	3.6.2	1.1.43.73.83.926.1249	109025	109025	65774	20876	20846	509	364	305	305	305	305	305	305	1	18	12	S. sonnei	2016	201604	All other adults	CC152	NA	NA	NA	NA	-	aph(6)-Id,strB	-	mdf(A)*;strA[v];sat2A	dfrA-1	tet(A)-1[u]	sul-2[v]	-	Absent	1	1	43	73	83	926	1249
SRR7244284	ESC_EB4360AA_AS	3.6.2	1.1.18.26.1045.1156.1513	109022	109022	64845	64845	20878	378	364	305	305	305	305	305	305	1	6	7	S. sonnei	2016	201604	pMSM	CC152	NA	NA	NA	NA	-	aph(6)-Id,strB	-	mdf(A)*;strA[v];sat2A	dfrA-1	tet(A)-1[u]	sul-2[v]	-	Absent	1	1	18	26	1045	1156	1513
SRR7244287	ESC_EB4359AA_AS	3.6.1.1	1.1.1.685.1121.1254.1675	109024	109024	65789	65789	60773	385	364	305	305	305	305	305	305	1	60	26	S. sonnei	2017	201701	All other adults	CC152	NA	Yes	NA	NA	-	-	gyrA_EC2[83:S-L;87:D-G];parC_EC2[80:S-I]	mdf(A)*;sat2A	dfrA-1[v]	-	-	-	Absent	1	1	1	685	1121	1254	1675
SRR7244289	ESC_SA3982AA_AS	3.7.29.1.4	1.3.191.443.602.666.897	65788	65788	65788	65788	14648	496	305	305	305	305	305	305	305	1	49	850	S. sonnei	2016	201602	All other adults	CC152	NA	NA	NA	NA	-	aadA-1b[v];aph(6)-Id,strB	gyrA_EC2[83:S-L]	mdf(A)*;strA;sat2A	dfrA-1	tet(A)-1[v]	sul-2[v]	-	Absent	1	3	191	443	602	666	897
SRR7244292	No metadata	3.6.3	1.1.29.49.572.792.2343	109021	109021	65787	65787	20662	368	364	305	305	305	305	305	305	1	76	29	S. sonnei	2018	201802	All other adults	CC152	NA	NA	NA	NA	-	aph(6)-Id,strB	gyrA_EC2[87:D-Y]	mdf(A)*;strA[v];sat2A	dfrA-1	tet(A)-1[u]	sul-2[v]	-	No metadata	1	1	29	49	572	792	2343
SRR7244313	ESC_EB4357AA_AS	3.6.2	1.1.18.26.279.1412.1941	109017	109017	20955	20955	20878	378	364	305	305	305	305	305	305	1	62	851	S. sonnei	2017	201703	All other adults	CC152	NA	NA	NA	NA	-	aph(6)-Id,strB	-	mdf(A)*;strA[v];sat2A	dfrA-1	tet(A)-1[u]	sul-2[v]	-	Absent	1	1	18	26	279	1412	1941
SRR7244316	ESC_EB4356AA_AS	3.6.1.1.2	1.1.1.1.1127.1265.1922	109020	101609	52999	52999	698	385	364	305	305	305	305	305	305	1	28	852	S. sonnei	2017	201703	pMSM	CC152	Yes	Yes	NA	NA	TEM-1	aadA-5	gyrA_EC2[83:S-L;87:D-G];parC_EC2[80:S-I]	erm(B)[v];mdf(A)*;mph-(A);sat2A	dfrA-17;dfrA-1[v]	-	sul-1[v]	-	Absent	1	1	1	1	1127	1265	1922
SRR7244328	ESC_EB4355AA_AS	3.6.3	1.1.29.49.547.603.2060	109018	109018	65780	20980	20662	368	364	305	305	305	305	305	305	1	33	14	S. sonnei	2017	201704	Child	CC152	NA	NA	Yes	NA	CTX-M-15	aph(6)-Id,strB	gyrA_EC2[87:D-Y];qnrS-1	mdf(A)*;strA[v];sat2A	dfrA-1	tet(A)-1[u]	sul-2[v]	-	Absent	1	1	29	49	547	603	2060
SRR7244333	ESC_SA3992AA_AS	3.6.1.1	1.1.1.1.1099.1226.1619	65779	65779	65779	65779	385	385	364	305	305	305	305	305	305	1	2	853	S. sonnei	2017	201701	Child	CC152	Yes	Yes	NA	NA	-	aph(6)-Id,strB	gyrA_EC2[83:S-L;87:D-G];parC_EC2[80:S-I];qnrS-1[v]	erm(B)[v];mdf(A)*;mph-(A)*;strA[v];sat2A	dfrA-5;dfrA-1[v]	tet(A)-1[u]	sul-2[v];sul-1[v]	-	Absent	1	1	1	1	1099	1226	1619
SRR7244358	ESC_SA3993AA_AS	3.7.30.4.1	1.3.4.461.1244.1425.2137	65807	65807	64229	64229	64229	305	305	305	305	305	305	305	305	1	30	5	S. sonnei	2017	201704	Child	CC152	NA	NA	NA	NA	-	aadA-1b[v]	-	mdf(A)*;sat2A	dfrA-1	-	-	-	Absent	1	3	4	461	1244	1425	2137
SRR7244416	ESC_SA3997AA_AS	3.7.21	1.3.20.44.1337.1548.2186	66151	66151	65596	65596	395	395	305	305	305	305	305	305	305	1	68	32	S. sonnei	2018	201801	All other adults	CC152	NA	NA	NA	NA	-	aadA-1b[v]	gyrA_EC2[83:S-L]	mdf(A)*;sat2A	dfrA-1	-	-	-	Absent	1	3	20	44	1337	1548	2186
SRR7249504	ESC_SA4077AA_AS	3.7.18	1.3.11.150.1374.1599.2303	65901	65901	65901	65901	65901	17284	305	305	305	305	305	305	305	1	38	854	S. sonnei	2018	201802	All other adults	CC152	NA	NA	NA	NA	TEM-1	aadA-1b[v];aph(6)-Id,strB[u]	-	mdf(A)*;strA;sat2A	dfrA-8;dfrA-1	tet(A)	sul-2[v]	-	Absent	1	3	11	150	1374	1599	2303
SRR7249505	ESC_EB4381AA_AS	3.6.1.1.2	1.1.1.1.21.1035.1364	109032	109032	64292	20972	698	385	364	305	305	305	305	305	305	1	1	855	S. sonnei	2017	201703	pMSM	CC152	Yes	Yes	NA	NA	TEM-1	aph(6)-Id,strB;aadA-5	gyrA_EC2[83:S-L;87:D-G];parC_EC2[80:S-I]	erm(B)[v];mdf(A)*;mph-(A);strA[v];sat2A	dfrA-1[v];dfrA-17	tet(A)-1[u]	sul-2[v];sul-1[v]	-	Absent	1	1	1	1	21	1035	1364
SRR7249514	ESC_EB4380AA_AS	3.6.2	1.1.45.371.1170.1327.1789	109033	109033	109033	65898	20849	13573	364	305	305	305	305	305	305	1	63	856	S. sonnei	2017	201702	All other adults	CC152	NA	NA	Yes	NA	CTX-M-15	aph(6)-Id,strB	qnrS-1	mdf(A)*;strA[v];sat2A	dfrA-1	tet(A)-1[u]	sul-2[v]	-	Absent	1	1	45	371	1170	1327	1789
SRR7249518	ESC_SA4083AA_AS	3.7.30.4.1	1.3.4.461.638.1179.1692	64824	64824	64135	64135	34590	305	305	305	305	305	305	305	305	1	40	4	S. sonnei	2017	201701	Child	CC152	NA	NA	NA	NA	-	aadA-1b[v]	-	mdf(A)*;sat2A	dfrA-1	-	-	-	Absent	1	3	4	461	638	1179	1692
SRR7249684	ESC_EB4378AA_AS	3.6.1.1.2	1.1.1.1.21.1035.1364	109039	109032	64292	20972	698	385	364	305	305	305	305	305	305	1	29	45	S. sonnei	2017	201702	pMSM	CC152	Yes	Yes	NA	NA	TEM-1	aph(6)-Id,strB;aadA-5	gyrA_EC2[83:S-L;87:D-G];parC_EC2[80:S-I]	erm(B)[v];mdf(A)*;mph-(A);strA[v];sat2A	dfrA-1[v];dfrA-17	tet(A)-1[u]	sul-2[v];sul-1[v]	-	Absent	1	1	1	1	21	1035	1364
SRR7249687	ESC_EB4377AA_AS	3.6.1.1.2	1.1.1.1.377.394.2155	107252	107252	60594	2712	698	385	364	305	305	305	305	305	305	1	5	40	S. sonnei	2018	201801	pMSM	CC152	Yes	Yes	NA	NA	TEM-1	aph(6)-Id,strB;aadA-5	gyrA_EC2[83:S-L;87:D-G];parC_EC2[80:S-I]	erm(B)[v];mdf(A)*;mph-(A);strA[v];sat2A	dfrA-1[v];dfrA-17	tet(A)-1[u]	sul-1[v];sul-2[v]	-	Absent	1	1	1	1	377	394	2155
SRR7249693	ESC_SA4090AA_AS	3.7.25	1.3.3.3.341.355.2350	65891	65891	65566	34637	373	365	305	305	305	305	305	305	305	1	7	16	S. sonnei	2018	201802	All other adults	CC152	NA	NA	Yes	NA	CTX-M-15	aadA-1b[v];aph(6)-Id,strB	qnrS-1	mdf(A)*;strA;sat2A	dfrA-1	tet(A)-1[u]	sul-2[v]	-	Absent	1	3	3	3	341	355	2350
SRR7249694	ESC_SA4091AA_AS	3.7	1.205.330.649.1052.1165.1518	65889	65889	65889	65889	65889	65889	305	305	305	305	305	305	305	1	58	857	S. sonnei	2016	201604	All other adults	CC152	NA	NA	NA	NA	-	aadA-1b[v];aph(6)-Id,strB	gyrA_EC2[83:S-L]	mdf(A)*;strA;sat2A	dfrA-1	tet(A)-1[u]	sul-2[v]	-	Absent	1	205	330	649	1052	1165	1518
SRR7249707	ESC_EB4376AA_AS	3.6.1.1	1.1.1.265.1137.1279.1718	109037	109037	65885	65885	65885	385	364	305	305	305	305	305	305	1	60	26	S. sonnei	2017	201702	All other adults	CC152	NA	Yes	NA	NA	-	aph(6)-Id,strB	gyrA_EC2[83:S-L;87:D-G];parC_EC2[80:S-I]	mdf(A)*;strA[v];sat2A	dfrA-1[v]	tet(A)-1[u]	sul-2[v]	-	Absent	1	1	1	265	1137	1279	1718
SRR7249709	ESC_SA4100AA_AS	3.4.1	1.10.137.701.1146.1291.1733	65884	65884	65884	65884	65884	427	427	305	305	305	305	305	305	1	4	2	S. sonnei	2017	201702	All other adults	CC152	NA	NA	NA	NA	OXA-1	aph(6)-Id,strB	-	mdf(A)*;strA	dfrA-14[v]	tet(A)	sul-2[v]	catA-1	Absent	1	10	137	701	1146	1291	1733
SRR7249712	ESC_EB4375AA_AS	3.6.1.1.2	1.1.1.1.1127.1265.1694	109038	109038	52999	52999	698	385	364	305	305	305	305	305	305	1	32	858	S. sonnei	2017	201701	pMSM	CC152	Yes	Yes	NA	NA	TEM-1	aadA-5	gyrA_EC2[83:S-L;87:D-G];parC_EC2[80:S-I]	erm(B)[u];mdf(A)*;mph-(A);sat2A	dfrA-1[v];dfrA-17	-	sul-1[v]	-	Absent	1	1	1	1	1127	1265	1694
SRR7249713	ESC_EB4374AA_AS	3.6.1.1.2	1.1.1.1.1127.1265.1753	108864	108864	52999	52999	698	385	364	305	305	305	305	305	305	1	29	45	S. sonnei	2017	201702	pMSM	CC152	Yes	Yes	NA	NA	TEM-1	aadA-5	gyrA_EC2[83:S-L;87:D-G];parC_EC2[80:S-I]	erm(B)[v];mdf(A)*;mph-(A);sat2A	dfrA-1[v];dfrA-17	-	sul-1[v]	-	Absent	1	1	1	1	1127	1265	1753
SRR7249727	ESC_EB4372AA_AS	3.6.2	1.1.18.26.1045.1156.1513	108914	108914	64845	64845	20878	378	364	305	305	305	305	305	305	1	6	7	S. sonnei	2016	201604	All other adults	CC152	NA	NA	NA	NA	-	aph(6)-Id,strB	-	mdf(A)*;strA[v];sat2A	dfrA-1	tet(A)-1[u]	sul-2[v]	-	Absent	1	1	18	26	1045	1156	1513
SRR7249730	ESC_EB4371AA_AS	3.6.1.1	1.1.1.342.1235.1415.1949	109043	109043	65914	22713	21086	385	364	305	305	305	305	305	305	1	27	35	S. sonnei	2017	201703	All other adults	CC152	NA	Yes	Yes	NA	CTX-M-15	-	gyrA_EC2[83:S-L;87:D-G];parC_EC2[80:S-I];qnrS-1	mdf(A)*;sat2A	dfrA-1[v]	-	sul-2[v]	-	Absent	1	1	1	342	1235	1415	1949
SRR7249734	ESC_EB4370AA_AS	3.6.1.1	1.1.1.454.1179.1339.1807	109048	109048	65912	65912	34566	385	364	305	305	305	305	305	305	1	62	29	S. sonnei	2017	201702	Child	CC152	NA	Yes	NA	NA	-	aph(6)-Id,strB	gyrA_EC2[83:S-L;87:D-G];parC_EC2[80:S-I]	mdf(A)*;strA[v];sat2A	dfrA-1[v]	tet(A)-1[u]	sul-2[v]	-	Absent	1	1	1	454	1179	1339	1807
SRR7249736	ESC_SA4115AA_AS	3.6.1.1	1.1.1.265.1205.1370.1869	65911	65911	65911	2701	536	385	364	305	305	305	305	305	305	1	60	26	S. sonnei	2017	201703	Child	CC152	NA	Yes	NA	NA	-	-	gyrA_EC2[83:S-L;87:D-G];parC_EC2[80:S-I]	mdf(A)*;sat2A	dfrA-1[v]	-	-	-	Absent	1	1	1	265	1205	1370	1869
SRR7249737	ESC_SA4116AA_AS	3.7.18	1.3.11.16.689.771.1065	65910	65910	65910	65910	463	363	305	305	305	305	305	305	305	1	26	35	S. sonnei	2016	201603	All other adults	CC152	NA	NA	NA	NA	-	aadA-1b[v];aph(6)-Id,strB	-	mdf(A)*;strA;sat2A	dfrA-1	tet(A)-1[u]	sul-2[v]	-	Absent	1	3	11	16	689	771	1065
SRR7249748	ESC_SA4121AA_AS	3.7.30.4.1	1.3.4.461.1244.1425.1963	65942	65443	64229	64229	64229	305	305	305	305	305	305	305	305	1	30	5	S. sonnei	2017	201703	Child	CC152	NA	NA	NA	NA	-	aadA-1b[v]	-	mdf(A)*;sat2A	dfrA-1	-	-	-	Absent	1	3	4	461	1244	1425	1963
SRR7249749	ESC_SA4122AA_AS	3.7.18	1.3.11.688.1124.1258.1683	65905	65905	65905	65905	696	363	305	305	305	305	305	305	305	1	12	859	S. sonnei	2017	201701	pMSM	CC152	Yes	NA	NA	NA	TEM-1	aadA-5	-	erm(B)[v];mdf(A)*;mph-(A);sat2A	dfrA-1;dfrA-17	-	sul-1[v]	-	Absent	1	3	11	688	1124	1258	1683
SRR7249754	ESC_EB4368AA_AS	3.6.1.1	1.1.1.305.1147.1293.1735	109030	109030	65940	65940	37386	385	364	305	305	305	305	305	305	1	68	860	S. sonnei	2017	201702	All other adults	CC152	NA	Yes	NA	NA	-	aph(6)-Id,strB	gyrA_EC2[83:S-L;87:D-G];parC_EC2[80:S-I]	mdf(A)*;strA[v];sat2A	dfrA-1[v]	tet(A)-1[u]	sul-2[v]	-	Absent	1	1	1	305	1147	1293	1735
SRR7249783	ESC_EB4367AA_AS	3.6.1.1	1.1.1.1.587.1398.1920	109044	109044	65938	34748	34748	385	364	305	305	305	305	305	305	1	62	861	S. sonnei	2017	201703	All other adults	CC152	NA	Yes	NA	NA	-	aph(6)-Id,strB	gyrA_EC2[83:S-L;87:D-G];parC_EC2[80:S-I]	mdf(A)*;strA[v];sat2A	dfrA-1[v]	tet(A)-1[u]	sul-2[v]	-	Absent	1	1	1	1	587	1398	1920
SRR7250946	ESC_EB4412AA_AS	3.6.3	1.1.29.49.1148.1296.2325	109068	109068	65953	53008	20662	368	364	305	305	305	305	305	305	1	63	862	S. sonnei	2018	201802	All other adults	CC152	Yes	NA	Yes	NA	CTX-M-15	aph(6)-Id,strB	gyrA_EC2[87:D-Y];qnrS-1	mdf(A)*;mph-(A);strA[v];sat2A	dfrA-1	tet(A)-1[u]	sul-2[v]	-	Absent	1	1	29	49	1148	1296	2325
SRR7250953	ESC_EB4411AA_AS	3.6.1.1	1.1.1.338.452.484.2364	109063	109063	65950	30608	30608	30608	364	305	305	305	305	305	305	1	62	29	S. sonnei	2018	201802	All other adults	CC152	NA	Yes	NA	NA	-	aph(6)-Id,strB	gyrA_EC2[83:S-L;87:D-N];parC_EC2[80:S-I]	mdf(A)*;strA[v];sat2A	dfrA-1[v]	tet(A)-1[u]	sul-2[v]	-	Absent	1	1	1	338	452	484	2364
SRR7250954	ESC_EB4410AA_AS	3.6.3	1.1.29.49.1148.1296.2363	109065	109065	53008	53008	20662	368	364	305	305	305	305	305	305	1	63	17	S. sonnei	2018	201802	Child	CC152	Yes	NA	Yes	NA	CTX-M-15	aph(6)-Id,strB	gyrA_EC2[87:D-Y];qnrS-1	mdf(A)*;mph-(A);strA[v];sat2A	dfrA-1	tet(A)-1[u]	sul-2[v]	-	Absent	1	1	29	49	1148	1296	2363
SRR7250956	ESC_SA4195AA_AS	3.7.18	1.3.11.150.1374.1599.2303	65948	65948	65901	65901	65901	17284	305	305	305	305	305	305	305	1	46	863	S. sonnei	2018	201802	All other adults	CC152	NA	NA	NA	NA	TEM-1	aadA-1b[v];aph(6)-Id,strB[u]	-	mdf(A)*;strA;sat2A	dfrA-1;dfrA-8	tet(A)	sul-2[v]	-	Absent	1	3	11	150	1374	1599	2303
SRR7250963	No metadata	3.6.3	1.1.29.49.1148.1296.2251	109062	109062	53008	53008	20662	368	364	305	305	305	305	305	305	1	63	17	S. sonnei	2018	201801	Child	NA	Yes	NA	Yes	NA	CTX-M-15	aph(6)-Id,strB	gyrA_EC2[87:D-Y];qnrS-1	mdf(A)*;mph-(A);strA[v];sat2A	dfrA-1	tet(A)-1[u]	sul-2[v]	-	No metadata	1	1	29	49	1148	1296	2251
SRR7250964	ESC_SA4199AA_AS	3.7.30.4.1	1.3.4.461.681.762.1662	65993	65993	65993	34590	34590	305	305	305	305	305	305	305	305	1	30	5	S. sonnei	2017	201701	Child	CC152	NA	NA	NA	NA	-	aadA-1b[v]	-	mdf(A)*;sat2A	dfrA-1	-	-	-	Absent	1	3	4	461	681	762	1662
SRR7250966	ESC_EB4408AA_AS	3.6.1.1	1.1.1.463.1213.1385.1894	109061	109061	65992	65992	35697	385	364	305	305	305	305	305	305	1	60	26	S. sonnei	2017	201703	All other adults	CC152	NA	Yes	NA	NA	-	aph(6)-Id,strB	gyrA_EC2[83:S-L;87:D-G];parC_EC2[80:S-I]	mdf(A)*;strA[v];sat2A	dfrA-1[v]	tet(A)-1[u]	sul-2[v]	-	Absent	1	1	1	463	1213	1385	1894
SRR7250967	ESC_SA4201AA_AS	3.7.18	1.3.11.16.153.1252.1830	65991	48046	47140	47140	463	363	305	305	305	305	305	305	305	1	58	864	S. sonnei	2017	201703	All other adults	CC152	NA	NA	NA	NA	-	aph(6)-Id,strB;aadA-1b[v]	qnrB-19	mdf(A)*;strA;sat2A	dfrA-1	tet(A)-1[u]	sul-2[v]	-	Absent	1	3	11	16	153	1252	1830
SRR7250970	ESC_EB4407AA_AS	3.6.1.1.2	1.1.1.1.377.394.2236	109066	109066	20891	2712	698	385	364	305	305	305	305	305	305	1	29	45	S. sonnei	2018	201801	pMSM	CC152	Yes	Yes	NA	NA	TEM-1	aph(6)-Id,strB;aadA-5	gyrA_EC2[83:S-L;87:D-G];parC_EC2[80:S-I]	erm(B)[v];mdf(A)*;mph-(A);strA[v];sat2A	dfrA-1[v];dfrA-17	tet(A)-1[u]	sul-2[v];sul-1[v]	-	Absent	1	1	1	1	377	394	2236
SRR7250972	ESC_SA4204AA_AS	3.7.25	1.3.3.3.1391.1619.2345	65988	65988	65988	65988	65988	365	305	305	305	305	305	305	305	1	26	35	S. sonnei	2018	201802	pMSM	CC152	NA	NA	Yes	NA	CTX-M-3	aadA-1b[v];aph(6)-Id,strB	-	mdf(A)*;strA;sat2A	dfrA-1	tet(A)-1[u]	sul-2[v]	-	Absent	1	3	3	3	1391	1619	2345
SRR7250978	ESC_EB4406AA_AS	3.6.1.1.2	1.1.1.1.377.394.2155	109070	107252	60594	2712	698	385	364	305	305	305	305	305	305	1	9	52	S. sonnei	2018	201802	pMSM	CC152	Yes	Yes	NA	NA	TEM-1	aph(6)-Id,strB;aadA-5	gyrA_EC2[83:S-L;87:D-G];parC_EC2[80:S-I]	erm(B)[v];mdf(A)*;mph-(A);strA[v];sat2A	dfrA-1[v];dfrA-17	tet(A)-1[u]	sul-2[v];sul-1[v]	-	Absent	1	1	1	1	377	394	2155
SRR7250981	ESC_SA4209AA_AS	3.7.25	1.3.3.9.56.57.2026	65983	63959	63959	511	412	412	305	305	305	305	305	305	305	1	67	39	S. sonnei	2017	201703	All other adults	CC152	Yes	NA	NA	NA	TEM-1	aadA-1b[v]	-	erm(B)[v];mdf(A)*;mph-(A);sat2A	dfrA-1	tet(O)[c];tet(A)	sul-2[v]	-	Absent	1	3	3	9	56	57	2026
SRR7250985	ESC_EB4405AA_AS	3.7.29.1.2	1.3.6.31.35.36.988	109069	109069	496	496	496	496	305	305	305	305	305	305	305	1	41	865	S. sonnei	2016	201603	pMSM	CC152	NA	NA	NA	NA	-	aadA-1b[v];aph(6)-Id,strB	gyrA_EC2[83:S-L]	mdf(A)*;strA;sat2A	dfrA-1	tet(A)-1[u]	sul-2[v]	-	Absent	1	3	6	31	35	36	988
SRR7250987	ESC_EB4404AA_AS	3.6.3	1.1.29.49.58.59.1696	109077	109077	21140	20885	20662	368	364	305	305	305	305	305	305	1	60	26	S. sonnei	2017	201701	All other adults	CC152	NA	NA	NA	NA	-	aph(6)-Id,strB	gyrA_EC2[87:D-Y]	mdf(A)*;sat2A;strA[v]	dfrA-1	tet(A)-1[u]	sul-2[v]	-	Absent	1	1	29	49	58	59	1696
SRR7250993	ESC_SA4216AA_AS	3.7	1.113.396.819.1392.1620.2365	65977	65977	64831	64831	64831	64831	305	305	305	305	305	305	305	1	38	34	S. sonnei	2018	201802	Child	CC152	NA	NA	NA	NA	-	aadA-1b[v];aph(6)-Id,strB	-	mdf(A)*;strA;sat2A	dfrA-1	tet(A)-1[u]	sul-2[v]	-	Absent	1	113	396	819	1392	1620	2365
SRR7251002	ESC_EB4402AA_AS	3.6.3	1.1.29.49.1148.1296.2368	109060	108803	53008	53008	20662	368	364	305	305	305	305	305	305	1	63	866	S. sonnei	2018	201802	All other adults	CC152	Yes	NA	Yes	NA	CTX-M-15	aph(6)-Id,strB	gyrA_EC2[87:D-Y];qnrS-1	mdf(A)*;mph-(A);strA[v];sat2A	dfrA-1	tet(A)-1[u]	sul-2[v]	-	Absent	1	1	29	49	1148	1296	2368
SRR7251011	ESC_SA4224AA_AS	3.7.30.4	1.128.211.492.706.793.1096	66004	66004	66004	36740	26427	26427	305	305	305	305	305	305	305	1	74	867	S. sonnei	2016	201604	pMSM	CC152	NA	NA	NA	NA	-	aadA-1b[v]	-	mdf(A)*;sat2A	dfrA-1	-	-	-	Absent	1	128	211	492	706	793	1096
SRR7251015	No metadata	3.6.1.1	1.1.1.276.1354.1571.2235	109059	109059	64808	64808	21030	385	364	305	305	305	305	305	305	1	22	9	S. sonnei	2018	201801	pMSM	CC152	NA	Yes	NA	NA	-	aph(6)-Id,strB	gyrA_EC2[83:S-L;87:D-G];parC_EC2[80:S-I]	mdf(A)*;strA[v];sat2A	dfrA-1[v]	tet(A)-1[u]	sul-2[v]	-	No metadata	1	1	1	276	1354	1571	2235
SRR7251022	ESC_EB4400AA_AS	3.6.1.1	1.1.1.699.1144.1289.1730	109055	109055	66000	66000	65198	385	364	305	305	305	305	305	305	1	60	26	S. sonnei	2017	201702	Child	CC152	NA	Yes	NA	NA	-	aph(6)-Id,strB	gyrA_EC2[83:S-L;87:D-G];parC_EC2[80:S-I]	mdf(A)*;strA[v];sat2A	dfrA-1[v]	tet(A)-1[u]	sul-2[v]	-	Absent	1	1	1	699	1144	1289	1730
SRR7251025	ESC_EB4398AA_AS	3.6.3	1.1.29.49.558.616.1603	109051	109051	37381	37381	37381	368	364	305	305	305	305	305	305	1	63	17	S. sonnei	2017	201701	Child	CC152	NA	NA	Yes	NA	CTX-M-15	aph(6)-Id,strB	gyrA_EC2[87:D-Y];qnrS-1	mdf(A)*;strA[v];sat2A	dfrA-1	tet(A)-1[u]	sul-2[v]	-	Absent	1	1	29	49	558	616	1603
SRR7251029	ESC_EB4397AA_AS	3.6.1.1.2	1.1.1.1.21.1035.1879	109058	83529	61817	20972	698	385	364	305	305	305	305	305	305	1	29	45	S. sonnei	2017	201703	pMSM	CC152	Yes	Yes	NA	NA	TEM-1	aph(6)-Id,strB;aadA-5	gyrA_EC2[83:S-L;87:D-G];parC_EC2[80:S-I]	erm(B)[v];mdf(A)*;mph-(A);strA[v];sat2A	dfrA-1[v];dfrA-17	tet(A)-1[u]	sul-2[v];sul-1[v]	-	Absent	1	1	1	1	21	1035	1879
SRR7251030	ESC_EB4396AA_AS	3.6.1.1.2	1.1.1.1.377.394.2261	109053	109053	20891	2712	698	385	364	305	305	305	305	305	305	1	44	43	S. sonnei	2018	201801	pMSM	CC152	NA	NA	NA	NA	NA	NA	0	NA	NA	NA	NA	NA	Absent	1	1	1	1	377	394	2261
SRR7251031	ESC_EB4395AA_AS	3.6.1.1.2	1.1.1.1.546.602.858	108202	108202	21119	698	698	385	364	305	305	305	305	305	305	1	1	50	S. sonnei	2016	201602	pMSM	CC152	Yes	Yes	NA	NA	TEM-191-p*	aph(6)-Id,strB;aadA-5	gyrA_EC2[83:S-L;87:D-G];parC_EC2[80:S-I]	erm(B)[v];mph-(A);mdf(A)*;strA[v];sat2A	dfrA-1[v];dfrA-17	tet(A)-1[u]	sul-2[v];sul-1[v]	-	Absent	1	1	1	1	546	602	858
SRR7251032	ESC_SA4236AA_AS	3.7.25	1.3.3.9.56.1271.1908	66030	66030	66030	511	412	412	305	305	305	305	305	305	305	1	67	39	S. sonnei	2017	201703	pMSM	CC152	Yes	NA	NA	NA	TEM-1	aadA-1b[v]	-	erm(B)[v];mdf(A)*;mph-(A);sat2A	dfrA-1	tet(A)	sul-2[v]	-	Absent	1	3	3	9	56	1271	1908
SRR7251033	ESC_EB4394AA_AS	3.6.1.1	1.1.1.651.1054.1167.1521	109052	109052	66029	66029	66029	66029	364	305	305	305	305	305	305	1	46	35	S. sonnei	2016	201604	All other adults	CC152	NA	Yes	NA	NA	-	aph(6)-Id,strB	gyrA_EC2[83:S-L;87:D-G];parC_EC2[80:S-I]	mdf(A)*;strA[v];sat2A	dfrA-1[v]	tet(A)-1[u]	sul-2[v]	-	Absent	1	1	1	651	1054	1167	1521
SRR7251035	No metadata	3.7.30.4.1	1.3.4.461.704.789.1538	66028	64141	64141	64011	34590	305	305	305	305	305	305	305	305	1	30	5	S. sonnei	2016	201604	Child	CC152	NA	NA	NA	NA	-	aadA-1b[v]	-	mdf(A)*;sat2A	dfrA-1	-	-	-	No metadata	1	3	4	461	704	789	1538
SRR7251037	ESC_EB4393AA_AS	3.6.1.1.2	1.1.1.1.21.1035.1879	101378	83529	61817	20972	698	385	364	305	305	305	305	305	305	1	29	45	S. sonnei	2017	201703	pMSM	CC152	Yes	Yes	NA	NA	TEM-1	aph(6)-Id,strB;aadA-5	gyrA_EC2[83:S-L;87:D-G];parC_EC2[80:S-I]	erm(B)[v];mdf(A)*;mph-(A);strA[v];sat2A	dfrA-1[v];dfrA-17	tet(A)-1[u]	sul-2[v];sul-1[v]	-	Absent	1	1	1	1	21	1035	1879
SRR7251039	ESC_SA4240AA_AS	3.7.30.4.1	1.3.4.461.1149.1537.2163	66027	66027	64745	64745	34590	305	305	305	305	305	305	305	305	1	30	5	S. sonnei	2017	201704	Child	CC152	NA	NA	NA	NA	-	aadA-1b[v]	-	mdf(A)*;sat2A	dfrA-1	-	-	-	Absent	1	3	4	461	1149	1537	2163
SRR7251041	ESC_EB4392AA_AS	3.7.29.1.2	1.3.6.31.35.1448.2001	109054	109054	65446	65446	496	496	305	305	305	305	305	305	305	1	12	868	S. sonnei	2017	201703	pMSM	CC152	Yes	NA	NA	NA	TEM-1	aadA-5	gyrA_EC2[83:S-L]	erm(B)[v];mdf(A)*;mph-(A);sat2A	dfrA-1;dfrA-17	-	sul-1[v]	-	Absent	1	3	6	31	35	1448	2001
SRR7251058	ESC_EB4391AA_AS	3.6.3	1.1.29.49.58.59.1746	109057	109057	21140	20885	20662	368	364	305	305	305	305	305	305	1	25	36	S. sonnei	2017	201702	All other adults	CC152	NA	NA	Yes	NA	CTX-M-15[c]	aph(6)-Id,strB	gyrA_EC2[87:D-Y];qnrS-1	mdf(A)*;strA[v];sat2A	dfrA-1	tet(A)-1[u]	sul-2[v]	-	Absent	1	1	29	49	58	59	1746
SRR7251085	ESC_EB4390AA_AS	3.6.2	1.1.18.26.620.686.926	108327	108327	36136	36136	20878	378	364	305	305	305	305	305	305	1	14	27	S. sonnei	2016	201604	All other adults	CC152	NA	NA	NA	NA	-	aph(6)-Id,strB	-	mdf(A)*;sat2A;strA[v]	dfrA-1	tet(A)-1[u]	sul-2[v]	-	Absent	1	1	18	26	620	686	926
SRR7251413	ESC_EB4389AA_AS	3	33.214.397.821.1395.1624.2359	109047	109047	66020	66020	66020	66020	50025	50025	50025	305	305	305	305	1	18	869	S. sonnei	2018	201802	Child	CC152	NA	NA	NA	NA	-	-	qnrB-19	mdf(A)*;strA	dfrA-14[v]	tet(A)-1[v]	sul-2[v]	-	Absent	33	214	397	821	1395	1624	2359
SRR7251414	ESC_SA4249AA_AS	3.7.30.4.1	1.3.4.461.704.789.1660	66019	64011	64011	64011	34590	305	305	305	305	305	305	305	305	1	3	3	S. sonnei	2017	201701	Child	CC152	NA	NA	NA	NA	TEM-117-p*	aadA-1b[v]	-	mdf(A)*;sat2A	dfrA-1	-	-	-	Absent	1	3	4	461	704	789	1660
SRR7251427	No metadata	3.7.25	1.3.3.9.56.57.2192	66014	65480	64615	64615	412	412	305	305	305	305	305	305	305	1	67	870	S. sonnei	2017	201704	pMSM	CC152	Yes	NA	NA	NA	TEM-1	aadA-1b[v]	-	erm(B)[v];mdf(A)*;mph-(A);sat2A	dfrA-1	tet(A)	sul-2[v]	-	No metadata	1	3	3	9	56	57	2192
SRR7251430	ESC_EB4388AA_AS	3.6.1.1.2	1.1.1.1.377.394.1885	109050	108468	20891	2712	698	385	364	305	305	305	305	305	305	1	57	41	S. sonnei	2017	201703	pMSM	CC152	Yes	Yes	NA	NA	TEM-1	aph(6)-Id,strB;aadA-5	gyrA_EC2[83:S-L;87:D-G];parC_EC2[80:S-I]	erm(B)[v];mdf(A)*;mph-(A);strA[v];sat2A	dfrA-1[v];dfrA-17	tet(A)-1[u]	sul-2[v];sul-1[v]	-	Absent	1	1	1	1	377	394	1885
SRR7251433	ESC_EB4387AA_AS	3.6.1.1.2	1.1.1.1.377.394.2155	109046	107252	60594	2712	698	385	364	305	305	305	305	305	305	1	5	40	S. sonnei	2018	201801	pMSM	CC152	Yes	Yes	NA	NA	TEM-1	aadA-5;aph(6)-Id,strB	gyrA_EC2[83:S-L;87:D-G];parC_EC2[80:S-I]	erm(B)[v];mdf(A)*;mph-(A);strA[v];sat2A	dfrA-1[v];dfrA-17	tet(A)-1[u]	sul-2[v];sul-1[v]	-	Absent	1	1	1	1	377	394	2155
SRR7251441	ESC_EB4386AA_AS	3.6.1.1.2	1.1.1.1.21.1035.1879	101378	83529	61817	20972	698	385	364	305	305	305	305	305	305	1	29	45	S. sonnei	2017	201704	pMSM	CC152	Yes	Yes	NA	NA	TEM-1	aph(6)-Id,strB;aadA-5	gyrA_EC2[83:S-L;87:D-G];parC_EC2[80:S-I]	erm(B)[u];mdf(A)*;mph-(A);strA[v];sat2A	dfrA-1[v];dfrA-17	tet(A)-1[u]	sul-2[v];sul-1[v]	-	Absent	1	1	1	1	21	1035	1879
SRR7251445	ESC_EB4385AA_AS	3.6.3	1.1.29.49.1148.1296.2280	109045	107374	53008	53008	20662	368	364	305	305	305	305	305	305	1	33	14	S. sonnei	2018	201802	pMSM	CC152	Yes	NA	Yes	NA	CTX-M-15	aph(6)-Id,strB	gyrA_EC2[87:D-Y];qnrS-1	mdf(A)*;mph-(A);strA[v];sat2A	dfrA-1	tet(A)-1[u]	sul-2[v]	-	Absent	1	1	29	49	1148	1296	2280
SRR7251462	ESC_SA4271AA_AS	3.7.10	1.3.327.645.1041.1152.1496	66077	66077	66077	66077	66077	21090	305	305	305	305	305	305	305	1	58	871	S. sonnei	2016	201604	All other adults	CC152	NA	NA	NA	NA	-	aadA-1b[v];aph(6)-Id,strB	-	mdf(A)*;strA;sat2A	dfrA-1	tet(A)-1[u]	sul-2[v]	-	Absent	1	3	327	645	1041	1152	1496
SRR7251469	ESC_SA4273AA_AS	3.7.29.1.2	1.3.6.31.35.651.875	66075	66075	66075	66075	496	496	305	305	305	305	305	305	305	1	58	872	S. sonnei	2016	201602	pMSM	CC152	NA	NA	NA	NA	-	aadA-1b[v];aph(6)-Id,strB	gyrA_EC2[83:S-L]	mdf(A)*;strA;sat2A	dfrA-1	tet(A)-1[u]	sul-2[v]	-	Absent	1	3	6	31	35	651	875
SRR7251470	ESC_SA4274AA_AS	3.7.16	1.3.12.421.1048.1377.1878	66074	66074	66074	66074	34721	451	305	305	305	305	305	305	305	1	58	873	S. sonnei	2017	201703	pMSM	CC152	NA	NA	NA	NA	-	aadA-1b[v];aph(6)-Id,strB	-	mdf(A)*;strA;sat2A	dfrA-1	tet(A)-1[u]	sul-2[v]	-	Absent	1	3	12	421	1048	1377	1878
SRR7251476	ESC_EB4384AA_AS	3.6.1.1.2	1.1.1.1.21.1035.1800	109049	109049	65144	20972	698	385	364	305	305	305	305	305	305	1	29	874	S. sonnei	2017	201702	pMSM	CC152	Yes	Yes	NA	NA	TEM-1	aph(6)-Id,strB;aadA-5	gyrA_EC2[83:S-L;87:D-G];parC_EC2[80:S-I]	mdf(A)*;mph-(A);strA[v];sat2A	dfrA-1[v];dfrA-17	tet(A)-1[u]	sul-2[v];sul-1[v]	-	Absent	1	1	1	1	21	1035	1800
SRR7251477	ESC_SA4537AA_AS	3.7.30.1	1.3.40.69.1285.1479.2053	66273	66273	66273	66273	21088	21088	305	305	305	305	305	305	305	1	25	875	S. sonnei	2017	201704	Child	CC152	NA	NA	Yes	NA	CTX-M-15	aadA-1b[v];aph(6)-Id,strB	qnrS-1	mdf(A)*;strA;sat2A	dfrA-1	tet(A)-1[u]	sul-2[v]	-	Absent	1	3	40	69	1285	1479	2053
SRR7251479	ESC_SA4280AA_AS	3.6.1.1.1	1.1.1.298.1362.1584.2268	66072	66072	66072	66072	66072	385	364	305	305	305	305	305	305	1	62	29	S. sonnei	2018	201801	All other adults	CC152	NA	Yes	NA	NA	-	aph(6)-Id,strB	gyrA_EC2[83:S-L;87:D-G];parC_EC2[80:S-I]	mdf(A)*;strA[v];sat2A	dfrA-1[v]	tet(A)-1[u]	sul-2[v]	-	Absent	1	1	1	298	1362	1584	2268
SRR7251485	ESC_SA4283AA_AS	3.7.18	1.3.11.16.153.1570.2232	66069	66069	66069	20820	463	363	305	305	305	305	305	305	305	1	25	36	S. sonnei	2018	201801	Child	CC152	NA	NA	Yes	NA	CTX-M-15	aadA-1b[v]	qnrS-1;qnrB-19	mdf(A)*;sat2A	dfrA-1	tet(A)-1[v]	sul-2[v]	-	Absent	1	3	11	16	153	1570	2232
SRR7251498	ESC_SA4287AA_AS	3.7.30.4.1	1.3.4.461.1244.1425.2095	66065	66065	64229	64229	64229	305	305	305	305	305	305	305	305	1	30	5	S. sonnei	2017	201704	Child	CC152	NA	NA	NA	NA	-	aadA-1b[v]	-	mdf(A)*;sat2A	dfrA-1	-	-	-	Absent	1	3	4	461	1244	1425	2095
SRR7251500	ESC_EB4382AA_AS	3.6.1.1.2	1.1.1.1.21.1035.2306	109042	109042	64191	20972	698	385	364	305	305	305	305	305	305	1	29	45	S. sonnei	2018	201802	All other adults	CC152	Yes	Yes	NA	NA	TEM-1	aadA-5	gyrA_EC2[83:S-L;87:D-G];parC_EC2[80:S-I]	erm(B)[v];mdf(A)*;mph-(A);sat2A	dfrA-1[v];dfrA-17	-	sul-1[v]	-	Absent	1	1	1	1	21	1035	2306
SRR7256802	ESC_SA4379AA_AS	3.7.26	1.52.339.671.1102.1229.1630	66166	64238	64238	64238	64238	42850	305	305	305	305	305	305	305	1	68	32	S. sonnei	2017	201701	pMSM	CC152	NA	NA	NA	NA	-	aadA-1b[v];aph(6)-Id,strB	-	mdf(A)*;strA;sat2A	dfrA-1	tet(A)-1[u]	sul-2[v]	-	Absent	1	52	339	671	1102	1229	1630
SRR7256803	ESC_SA4380AA_AS	3.7.16	1.3.361.725.1193.1355.1842	66165	66165	66165	66165	66165	66165	305	305	305	305	305	305	305	1	58	876	S. sonnei	2017	201702	pMSM	CC152	NA	NA	NA	NA	-	aadA-1b[v];aph(6)-Id,strB	-	mdf(A)*;strA;sat2A	dfrA-1	tet(A)-1[u]	sul-2[v]	-	Absent	1	3	361	725	1193	1355	1842
SRR7256807	ESC_SA4383AA_AS	3.7.7	1.131.388.800.1345.1558.2208	66162	66162	66162	66162	66162	66162	11196	305	305	305	305	305	305	1	49	877	S. sonnei	2018	201801	All other adults	CC152	NA	NA	NA	NA	OXA-1	-	-	mdf(A)*;sat2A	dfrA-1	tet(A)[v]	sul-2[v]	catA-1	Absent	1	131	388	800	1345	1558	2208
SRR7256950	ESC_SA4385AA_AS	3.7.30.4.1	1.3.4.461.681.762.1662	66160	65993	65993	34590	34590	305	305	305	305	305	305	305	305	1	30	5	S. sonnei	2017	201701	Child	CC152	NA	NA	NA	NA	-	aadA-1b[v]	-	mdf(A)*;sat2A	dfrA-1	-	-	-	Absent	1	3	4	461	681	762	1662
SRR7256960	ESC_SA4388AA_AS	3.7.25	1.3.3.3.109.1375.1880	66158	66158	65590	20994	373	365	305	305	305	305	305	305	305	1	49	38	S. sonnei	2017	201703	Child	CC152	NA	NA	Yes	NA	CTX-M-15;TEM-1	aadA-1b[v]	-	mdf(A)*;sat2A	dfrA-1	-	-	-	Absent	1	3	3	3	109	1375	1880
SRR7256962	ESC_EB4421AA_AS	3.6.1.1.2	1.1.1.1.1127.1265.2317	109079	109079	66542	52999	698	385	364	305	305	305	305	305	305	1	9	878	S. sonnei	2018	201802	pMSM	CC152	Yes	Yes	NA	NA	TEM-1	aadA-5	gyrA_EC2[83:S-L;87:D-G];parC_EC2[80:S-I]	erm(B)[v];mdf(A)*;mph-(A);sat2A	dfrA-17;dfrA-1[v]	tet(A)[v]	sul-2[v];sul-1[v]	-	Absent	1	1	1	1	1127	1265	2317
SRR7256971	ESC_SA4394AA_AS	3.7.25	1.3.3.3.46.47.1486	35261	35261	20930	20930	365	365	305	305	305	305	305	305	305	1	49	879	S. sonnei	2016	201604	All other adults	CC152	NA	NA	NA	NA	-	aadA-1b[v];aph(6)-Id,strB	-	mdf(A)*;strA;sat2A	dfrA-1	-	sul-2[v]	-	Absent	1	3	3	3	46	47	1486
SRR7256974	ESC_EB4420AA_AS	3.6.1	1.1.1.38.1335.1546.2182	109078	109078	66217	13550	464	464	364	305	305	305	305	305	305	1	62	29	S. sonnei	2017	201704	All other adults	CC152	NA	NA	NA	NA	-	aph(6)-Id,strB	gyrA_EC2[83:S-L]	mdf(A)*;strA[v];sat2A	dfrA-1[v]	tet(A)-1[u]	sul-2[v]	-	Absent	1	1	1	38	1335	1546	2182
SRR7256977	ESC_SA4397AA_AS	3.7.30.4.1	1.3.4.461.1244.1425.1963	66186	65443	64229	64229	64229	305	305	305	305	305	305	305	305	1	30	5	S. sonnei	2017	201704	All other adults	CC152	NA	NA	NA	NA	-	aadA-1b[v]	-	mdf(A)*;sat2A	dfrA-1	-	-	-	Absent	1	3	4	461	1244	1425	1963
SRR7256980	ESC_SA4400AA_AS	3.7.25	1.3.3.452.1343.1556.2202	66183	64162	64162	64162	37367	365	305	305	305	305	305	305	305	1	26	880	S. sonnei	2018	201801	Child	CC152	NA	NA	Yes	NA	CTX-M-15;TEM-1	aadA-1b[v];aph(6)-Id,strB;aac(3)-IId	-	mdf(A)*;strA;sat2A	dfrA-1	tet(A)-1[u]	sul-2[v]	-	Absent	1	3	3	452	1343	1556	2202
SRR7256984	ESC_EB4419AA_AS	3.6.1.1	1.1.1.1.331.458.2315	109076	109076	109076	66180	66180	21099	364	305	305	305	305	305	305	1	27	881	S. sonnei	2018	201802	Child	CC152	NA	Yes	Yes	NA	CTX-M-15	aph(6)-Id,strB	gyrA_EC2[83:S-L;87:D-G];parC_EC2[80:S-I]	mdf(A)*;strA[v];sat2A	dfrA-1[v]	tet(A)-1[u]	sul-2[v]	-	Absent	1	1	1	1	331	458	2315
SRR7256986	No metadata	3.6.1.1.2	1.1.1.1.377.394.2206	109071	107302	20891	2712	698	385	364	305	305	305	305	305	305	1	57	41	S. sonnei	2018	201801	pMSM	0	Yes	Yes	NA	NA	TEM-1	aph(6)-Id,strB;aadA-5	gyrA_EC2[83:S-L;87:D-G];parC_EC2[80:S-I]	erm(B)[v];mdf(A)*;mph-(A);strA[v];sat2A	dfrA-1[v];dfrA-17	tet(A)-1[u]	sul-2[v];sul-1[v]	-	No metadata	1	1	1	1	377	394	2206
SRR7256998	ESC_SA4407AA_AS	3.7.30.4.1	1.3.4.461.704.789.1708	66176	66176	66176	64011	34590	305	305	305	305	305	305	305	305	1	30	5	S. sonnei	2017	201702	Child	CC152	NA	NA	NA	NA	-	aadA-1b[v]	-	mdf(A)*;sat2A	dfrA-1	-	-	-	Absent	1	3	4	461	704	789	1708
SRR7257039	ESC_EB4417AA_AS	3.6.2	1.1.43.73.1091.1217.1596	109067	109067	66174	20876	20846	509	364	305	305	305	305	305	305	1	18	12	S. sonnei	2017	201701	Child	CC152	NA	NA	NA	NA	-	aph(6)-Id,strB	-	mdf(A)*;strA[v];sat2A	dfrA-1	tet(A)-1[u]	sul-2[v]	-	Absent	1	1	43	73	1091	1217	1596
SRR7257042	ESC_SA4410AA_AS	3.7.16	1.3.33.55.64.1225.1913	66173	66173	52190	20666	20666	20666	305	305	305	305	305	305	305	1	49	38	S. sonnei	2017	201703	pMSM	CC152	NA	NA	NA	NA	-	aadA-1b[v];aph(6)-Id,strB	-	mdf(A)*;strA;sat2A	dfrA-1	tet(A)-1[u]	sul-2[v]	-	Absent	1	3	33	55	64	1225	1913
SRR7257044	ESC_SA4411AA_AS	3.7.16	1.3.12.733.1204.1369.1867	66172	66172	66172	66172	66172	451	305	305	305	305	305	305	305	1	41	24	S. sonnei	2017	201703	All other adults	CC152	NA	NA	NA	NA	-	aph(6)-Id,strB;aadA-1b[v]	-	mdf(A)*;strA;sat2A	dfrA-1	tet(A)-1[u]	sul-2[v]	-	Absent	1	3	12	733	1204	1369	1867
SRR7257045	ESC_SA4412AA_AS	3.7.25	1.3.3.3.341.355.2331	66171	66171	34637	34637	373	365	305	305	305	305	305	305	305	1	10	13	S. sonnei	2018	201802	All other adults	CC152	NA	NA	Yes	NA	CTX-M-15	aadA-1b[v];aph(6)-Id,strB	qnrS-1	mdf(A)*;strA;sat2A	dfrA-1	tet(A)-1[u]	sul-2[v]	-	Absent	1	3	3	3	341	355	2331
SRR7257085	ESC_SA4414AA_AS	3.7.25	1.3.3.9.56.1271.1704	66205	66205	66205	511	412	412	305	305	305	305	305	305	305	1	67	882	S. sonnei	2017	201702	Unknown	CC152	Yes	NA	NA	NA	TEM-1	aadA-1b[v]	-	erm(B)[v];mdf(A)*;mph-(A);sat2A	dfrA-1	tet(A)	sul-2[v]	-	Absent	1	3	3	9	56	1271	1704
SRR7257086	ESC_EB4416AA_AS	3.6.1.1	1.1.1.468.649.730.998	109074	109074	66170	66170	66170	385	364	305	305	305	305	305	305	1	12	883	S. sonnei	2016	201603	All other adults	CC152	Yes	Yes	NA	NA	TEM-1	-	gyrA_EC2[83:S-L;87:D-G];parC_EC2[80:S-I]	erm(B)[v];mdf(A)*;mph-(A)*;sat2A	dfrA-1[v]	-	-	-	Absent	1	1	1	468	649	730	998
SRR7257089	ESC_SA4417AA_AS	3.7.30.1	1.3.40.69.1078.1194.1563	66169	66169	66169	66169	21088	21088	305	305	305	305	305	305	305	1	25	884	S. sonnei	2016	201604	All other adults	CC152	NA	NA	Yes	NA	CTX-M-15	aadA-1b[v];aph(6)-Id,strB	qnrS-1	mdf(A)*;strA;sat2A	dfrA-1	tet(A)-1[u]	sul-2[v]	-	Absent	1	3	40	69	1078	1194	1563
SRR7257118	ESC_EB4415AA_AS	3.6.1.1	1.1.1.1.1260.1447.2000	109073	109073	66167	64237	64237	385	364	305	305	305	305	305	305	1	62	29	S. sonnei	2017	201703	Child	CC152	NA	Yes	NA	NA	-	aph(6)-Id,strB	gyrA_EC2[83:S-L;87:D-G];parC_EC2[80:S-I]	mdf(A)*;strA[v];sat2A	dfrA-1[v]	tet(A)-1[u]	sul-2[v]	-	Absent	1	1	1	1	1260	1447	2000
SRR7257127	ESC_EB4414AA_AS	3.6.1.1	1.1.1.740.1217.1390.1902	109075	109075	66197	66197	66197	385	364	305	305	305	305	305	305	1	62	29	S. sonnei	2017	201703	All other adults	CC152	NA	Yes	NA	NA	-	aph(6)-Id,strB	gyrA_EC2[83:S-L;87:D-G];parC_EC2[80:S-I]	mdf(A)*;strA[v];sat2A	dfrA-1[v]	tet(A)-1[u]	sul-2[v]	-	Absent	1	1	1	740	1217	1390	1902
SRR7257153	ESC_EB4413AA_AS	3.6.1.1.2	1.1.1.1.1127.1265.2173	109072	109072	52999	52999	698	385	364	305	305	305	305	305	305	1	12	885	S. sonnei	2017	201704	pMSM	CC152	Yes	Yes	NA	NA	TEM-1	aadA-5	gyrA_EC2[83:S-L;87:D-G];parC_EC2[80:S-I]	erm(B)[v];mdf(A)*;mph-(A);sat2A	dfrA-1*;dfrA-17	-	sul-1[v]	-	Absent	1	1	1	1	1127	1265	2173
SRR7257321	ESC_SA4428AA_AS	3.7.16	1.3.33.723.1191.1353.2291	65826	65826	65826	64437	64437	20666	305	305	305	305	305	305	305	1	41	886	S. sonnei	2018	201802	All other adults	CC152	NA	NA	NA	NA	-	aph(6)-Id,strB;aadA-1b[v]	-	mdf(A)*;strA;sat2A	dfrA-1	tet(A)-1[u]	sul-2[v]	-	Absent	1	3	33	723	1191	1353	2291
SRR7265628	ESC_EB4473AA_AS	3.6.1.1.2	1.1.1.1.377.394.1969	109126	109126	20891	2712	698	385	364	305	305	305	305	305	305	1	29	45	S. sonnei	2017	201703	pMSM	CC152	Yes	Yes	NA	NA	TEM-1	aph(6)-Id,strB;aadA-5	gyrA_EC2[83:S-L;87:D-G];parC_EC2[80:S-I]	erm(B)[v];mdf(A)*;mph-(A);strA[v];sat2A	dfrA-17;dfrA-1[v]	tet(A)-1[u]	sul-2[v];sul-1[v]	-	Absent	1	1	1	1	377	394	1969
SRR7265741	ESC_SA4541AA_AS	3.6.1.1	1.1.1.265.1240.1421.1958	66304	66304	66304	66304	536	385	364	305	305	305	305	305	305	1	60	26	S. sonnei	2017	201703	All other adults	CC152	NA	Yes	NA	NA	-	aph(6)-Id,strB	gyrA_EC2[83:S-L;87:D-G];parC_EC2[80:S-I]	mdf(A)*;sat2A;strA[v]	dfrA-1[v]	tet(A)-1[u]	sul-2[v]	-	Absent	1	1	1	265	1240	1421	1958
SRR7265845	ESC_EB4472AA_AS	3.6.1.1.2	1.1.1.1.377.394.2075	109122	101764	20891	2712	698	385	364	305	305	305	305	305	305	1	12	887	S. sonnei	2017	201704	pMSM	CC152	Yes	Yes	NA	NA	TEM-1	aadA-5;aph(6)-Id,strB	gyrA_EC2[83:S-L;87:D-G];parC_EC2[80:S-I]	erm(B)[v];mdf(A)*;mph-(A);strA[v];sat2A	dfrA-1[v];dfrA-17	tet(A)-1[u]	sul-2[v];sul-1[v]	-	Absent	1	1	1	1	377	394	2075
SRR7265853	ESC_EB4471AA_AS	3.6.3	1.1.29.49.1148.1296.2352	109125	109125	53008	53008	20662	368	364	305	305	305	305	305	305	1	63	888	S. sonnei	2018	201802	All other adults	CC152	Yes	NA	Yes	NA	CTX-M-15	-	gyrA_EC2[87:D-Y];qnrS-1	mdf(A)*;mph-(A);sat2A	dfrA-1	-	-	-	Absent	1	1	29	49	1148	1296	2352
SRR7265855	ESC_SA4545AA_AS	3.6.1.1	1.1.1.694.1135.1277.1716	66300	66300	66300	66300	66300	385	364	305	305	305	305	305	305	1	75	889	S. sonnei	2017	201702	All other adults	CC152	NA	Yes	NA	NA	-	-	gyrA_EC2[83:S-L;87:D-G];parC_EC2[80:S-I]	mdf(A)*;sat2A	dfrA-1[v]	-	-	-	Absent	1	1	1	694	1135	1277	1716
SRR7265859	ESC_FB0282AA_AS	3.7.25	1.3.3.3.341.355.898	112958	80808	34637	34637	373	365	305	305	305	305	305	305	305	1	17	8	S. sonnei	2016	201602	All other adults	CC152	NA	NA	Yes	NA	CTX-M-15	aadA-1b[v];aph(6)-Id,strB	qnrS-1	mdf(A)*;strA;sat2A	dfrA-1	tet(A)-1[u]	sul-2[v]	-	Absent	1	3	3	3	341	355	898
SRR7265862	ESC_SA4547AA_AS	3.6.4	1.137.177.405.544.1530.2141	66299	66299	66299	66299	37544	23975	364	305	305	305	305	305	305	1	37	890	S. sonnei	2017	201704	All other adults	CC152	NA	NA	NA	NA	-	aph(6)-Id,strB	-	mdf(A)*;strA[v];sat2A	dfrA-1	tet(A)-1[u]	sul-2[v]	-	Absent	1	137	177	405	544	1530	2141
SRR7265921	No metadata	3.6.1.1.2	1.1.1.1.377.394.2224	109121	109121	20891	2712	698	385	364	305	305	305	305	305	305	1	57	41	S. sonnei	2018	201801	pMSM	CC152	Yes	Yes	NA	NA	TEM-1	aph(6)-Id,strB;aadA-5	gyrA_EC2[83:S-L;87:D-G];parC_EC2[80:S-I]	erm(B)[v];mdf(A)*;mph-(A);strA[v];sat2A	dfrA-1[v];dfrA-17	tet(A)-1[u]	sul-2[v];sul-1[v]	-	No metadata	1	1	1	1	377	394	2224
SRR7265923	ESC_EB4468AA_AS	3.6.1.1	1.1.1.808.1367.1590.2354	109127	109127	65909	65909	65909	385	364	305	305	305	305	305	305	1	27	35	S. sonnei	2018	201802	All other adults	CC152	NA	Yes	NA	NA	-	-	gyrA_EC2[83:S-L;87:D-G];parC_EC2[80:S-I];qnrS-1[v]	mdf(A)*;sat2A	dfrA-1[v]	tet(A)-1[v]	-	-	Absent	1	1	1	808	1367	1590	2354
SRR7265926	ESC_EB4467AA_AS	3.6.1	1.1.1.38.1289.1486.2064	109124	109124	66291	13550	464	464	364	305	305	305	305	305	305	1	62	891	S. sonnei	2017	201704	All other adults	CC152	NA	NA	NA	NA	-	aph(6)-Id,strB	gyrA_EC2[83:S-L]	mdf(A)*;strA[v];sat2A	dfrA-1[v]	tet(A)-1[u]	sul-2[v]	-	Absent	1	1	1	38	1289	1486	2064
SRR7265932	ESC_EB4466AA_AS	3.6.1.1.2	1.1.1.1.377.394.1919	109116	109116	20891	2712	698	385	364	305	305	305	305	305	305	1	57	892	S. sonnei	2017	201704	pMSM	CC152	Yes	Yes	NA	NA	TEM-1	aadA-5;aph(6)-Id,strB	gyrA_EC2[83:S-L;87:D-G];parC_EC2[80:S-I]	erm(B)[v];mdf(A)*;mph-(A);sat2A;strA[v]	dfrA-1[v];dfrA-17	tet(A)-1[u]	sul-2[v];sul-1[v]	-	Absent	1	1	1	1	377	394	1919
SRR7265934	ESC_SA4559AA_AS	3.7.16	1.3.33.723.1191.1353.2291	66318	66318	65826	64437	64437	20666	305	305	305	305	305	305	305	1	58	893	S. sonnei	2018	201802	All other adults	CC152	NA	NA	NA	NA	-	aadA-1b[v];aph(6)-Id,strB	-	mdf(A)*;strA;sat2A	dfrA-1	tet(A)-1[u]	sul-2[v]	-	Absent	1	3	33	723	1191	1353	2291
SRR7265935	ESC_SA4560AA_AS	3.7.26	1.52.358.711.1166.1321.1773	66317	66317	66317	66317	66317	66317	305	305	305	305	305	305	305	1	46	35	S. sonnei	2017	201702	All other adults	CC152	NA	NA	NA	NA	-	aadA-1b[v];aph(6)-Id,strB	-	mdf(A)*;strA;sat2A	dfrA-1	tet(A)-1[u]	sul-2[v]	-	Absent	1	52	358	711	1166	1321	1773
SRR7265938	ESC_EB4465AA_AS	3.6.1.1	1.1.1.666.1089.1214.1591	109118	109118	66316	66316	66316	385	364	305	305	305	305	305	305	1	75	29	S. sonnei	2017	201701	All other adults	CC152	NA	Yes	NA	NA	-	aph(6)-Id,strB	gyrA_EC2[83:S-L;87:D-G];parC_EC2[80:S-I]	mdf(A)*;strA[v];sat2A	dfrA-1[v]	tet(A)-1[u]	sul-2[v]	-	Absent	1	1	1	666	1089	1214	1591
SRR7265940	ESC_EB4464AA_AS	3.6.1	1.1.1.38.1057.1336.1855	109117	109117	64785	64785	464	464	364	305	305	305	305	305	305	1	62	29	S. sonnei	2017	201703	All other adults	CC152	NA	NA	NA	NA	-	aph(6)-Id,strB	gyrA_EC2[83:S-L]	mdf(A)*;strA[v];sat2A	dfrA-1[v]	tet(A)-1[u]	sul-2[v]	-	Absent	1	1	1	38	1057	1336	1855
SRR7265945	ESC_EB4463AA_AS	3.6.2	1.1.18.26.1059.1174.1530	109120	109120	66314	66314	20878	378	364	305	305	305	305	305	305	1	62	894	S. sonnei	2016	201604	All other adults	CC152	NA	NA	NA	NA	-	aph(6)-Id,strB	-	mdf(A)*;strA[v];sat2A	dfrA-1	tet(A)-1[u]	sul-2[v]	-	Absent	1	1	18	26	1059	1174	1530
SRR7265953	ESC_EB4462AA_AS	3.6.2	1.1.18.26.279.1412.2087	109112	109112	65469	20955	20878	378	364	305	305	305	305	305	305	1	27	35	S. sonnei	2017	201704	All other adults	CC152	NA	NA	NA	NA	-	aph(6)-Id,strB	-	mdf(A)*;strA[v];sat2A	dfrA-1	tet(A)-1[u]	sul-2[v]	-	Absent	1	1	18	26	279	1412	2087
SRR7265958	ESC_EB4461AA_AS	3.6.1.1.2	1.1.1.1.377.394.2178	109114	80802	60594	2712	698	385	364	305	305	305	305	305	305	1	5	895	S. sonnei	2017	201704	pMSM	CC152	Yes	Yes	NA	NA	TEM-1	aadA-5;aph(6)-Id,strB	gyrA_EC2[83:S-L;87:D-G];parC_EC2[80:S-I]	erm(B)[v];mdf(A)*;mph-(A);strA[v];sat2A	dfrA-1[v];dfrA-17	tet(A)-1[u]	sul-2[v];sul-1[v]	-	Absent	1	1	1	1	377	394	2178
SRR7265959	ESC_EB4460AA_AS	3.6.1.1.2	1.1.1.1.377.394.2227	109109	109109	60594	2712	698	385	364	305	305	305	305	305	305	1	5	40	S. sonnei	2018	201801	pMSM	CC152	Yes	Yes	NA	NA	TEM-1	aph(6)-Id,strB;aadA-5	gyrA_EC2[83:S-L;87:D-G];parC_EC2[80:S-I]	erm(B)[v];mdf(A)*;mph-(A);strA[v];sat2A	dfrA-1[v];dfrA-17	tet(A)-1[u]	sul-2[v];sul-1[v]	-	Absent	1	1	1	1	377	394	2227
SRR7265961	ESC_EB4459AA_AS	3	33.214.354.704.1153.1302.1748	109113	109113	66308	66308	66308	50025	50025	50025	50025	305	305	305	305	1	18	896	S. sonnei	2017	201702	All other adults	CC152	NA	NA	NA	NA	-	-	-	mdf(A)*	-	-	-	-	Absent	33	214	354	704	1153	1302	1748
SRR7265965	ESC_SA4573AA_AS	3.7.16	1.220.376.767.1271.1459.2017	66333	66333	37941	37941	20818	20818	305	305	305	305	305	305	305	1	49	38	S. sonnei	2017	201703	All other adults	CC152	NA	NA	NA	NA	-	aadA-1b[v]	-	mdf(A)*;sat2A	dfrA-1	-	-	-	Absent	1	220	376	767	1271	1459	2017
SRR7265966	ESC_SA4574AA_AS	3.6.1.1.3	1.1.1.722.1190.1352.1835	66306	66306	66306	66306	66306	385	364	305	305	305	305	305	305	1	60	26	S. sonnei	2017	201702	All other adults	CC152	NA	Yes	NA	NA	-	aph(6)-Id,strB	gyrA_EC2[83:S-L;87:D-G];parC_EC2[80:S-I]	mdf(A)*;strA[v];sat2A	dfrA-1[v]	tet(A)-1[u]	sul-2[v]	-	Absent	1	1	1	722	1190	1352	1835
SRR7265971	ESC_EB4458AA_AS	3.6.3	1.1.29.49.1148.1542.2171	109119	109119	53008	53008	20662	368	364	305	305	305	305	305	305	1	33	897	S. sonnei	2017	201704	All other adults	CC152	Yes	NA	Yes	NA	CTX-M-15	aph(6)-Id,strB	gyrA_EC2[87:D-Y];qnrS-1	mdf(A)*;mph-(A);strA[v];sat2A	dfrA-1	tet(A)-1[u]	sul-2[v]	-	Absent	1	1	29	49	1148	1542	2171
SRR7265972	ESC_EB4457AA_AS	3.6.2	1.1.43.73.1312.1516.2119	109115	109115	66329	66329	20846	509	364	305	305	305	305	305	305	1	18	12	S. sonnei	2017	201704	All other adults	CC152	NA	NA	NA	NA	-	aph(6)-Id,strB	-	mdf(A)*;strA[v];sat2A	dfrA-1	tet(A)-1[u]	sul-2[v]	-	Absent	1	1	43	73	1312	1516	2119
SRR7265978	ESC_SA4579AA_AS	3.7.30.4.1	1.3.4.461.704.789.1589	66328	66328	64011	64011	34590	305	305	305	305	305	305	305	305	1	3	3	S. sonnei	2017	201701	All other adults	CC152	NA	NA	NA	NA	TEM-117-p*	aadA-1b[v]	-	mdf(A)*;sat2A	dfrA-1	-	-	-	Absent	1	3	4	461	704	789	1589
SRR7266380	ESC_EB4456AA_AS	3.6.1.1.2	1.1.1.1.21.1035.1879	108976	83529	61817	20972	698	385	364	305	305	305	305	305	305	1	43	898	S. sonnei	2017	201703	pMSM	CC152	Yes	Yes	NA	NA	TEM-1	aph(6)-Id,strB;aadA-5	gyrA_EC2[83:S-L;87:D-G];parC_EC2[80:S-I]	erm(B)[v];mdf(A)*;mph-(A);strA[v];sat2A	dfrA-1[v];dfrA-17	tet(A)-1[u]	sul-2[v];sul-1[v]	-	Absent	1	1	1	1	21	1035	1879
SRR7266381	ESC_EB4455AA_AS	3.6.1.1.2	1.1.1.1.377.394.2024	109123	101605	20891	2712	698	385	364	305	305	305	305	305	305	1	45	42	S. sonnei	2017	201704	pMSM	CC152	Yes	Yes	NA	NA	TEM-1	aph(6)-Id,strB;aadA-5	gyrA_EC2[83:S-L;87:D-G];parC_EC2[80:S-I]	erm(B)[v];mdf(A)*;mph-(A);strA[v];sat2A	dfrA-1[v];dfrA-17	tet(A)-1[u]	sul-2[v];sul-1[v]	-	Absent	1	1	1	1	377	394	2024
SRR7266387	ESC_EB4454AA_AS	3.6.1	1.1.1.38.1095.1221.1605	109111	109111	66324	66324	464	464	364	305	305	305	305	305	305	1	62	29	S. sonnei	2017	201701	pMSM	CC152	NA	NA	NA	NA	-	aph(6)-Id,strB	gyrA_EC2[83:S-L]	mdf(A)*;strA[v];sat2A	dfrA-1[v]	tet(A)-1[u]	sul-2[v]	-	Absent	1	1	1	38	1095	1221	1605
SRR7266763	ESC_EB4452AA_AS	3.6.1.1	1.1.1.809.1370.1594.2286	109103	109103	66348	66348	66348	66348	364	305	305	305	305	305	305	1	60	26	S. sonnei	2018	201802	All other adults	CC152	NA	Yes	NA	NA	-	-	gyrA_EC2[83:S-L;87:D-G];parC_EC2[80:S-I]	mdf(A)*;sat2A	dfrA-1[v]	-	-	-	Absent	1	1	1	809	1370	1594	2286
SRR7266765	ESC_EB4451AA_AS	3.6.1.1	1.1.1.342.1100.1227.1620	109108	109108	66347	22713	21086	385	364	305	305	305	305	305	305	1	25	36	S. sonnei	2017	201701	pMSM	CC152	NA	Yes	Yes	NA	CTX-M-15	-	gyrA_EC2[83:S-L;87:D-G];parC_EC2[80:S-I];qnrS-1	mdf(A)*;sat2A	dfrA-1[v]	-	-	-	Absent	1	1	1	342	1100	1227	1620
SRR7266766	ESC_EB4450AA_AS	3.6.1.1.2	1.1.371.748.1230.1409.1938	101378	83529	61817	20972	698	385	364	305	305	305	305	305	305	1	29	45	S. sonnei	2017	201703	pMSM	CC152	Yes	Yes	NA	NA	TEM-1	aph(6)-Id,strB;aadA-5	gyrA_EC2[83:S-L;87:D-G];parC_EC2[80:S-I]	erm(B)[v];mdf(A)*;mph-(A);strA[v];sat2A	dfrA-1[v];dfrA-17	tet(A)-1[u]	sul-2[v];sul-1[v]	-	Absent	1	1	371	748	1230	1409	1938
SRR7266772	ESC_EB4449AA_AS	3.6.1.1	1.1.1.276.1354.1571.2288	109100	107418	64808	64808	21030	385	364	305	305	305	305	305	305	1	75	29	S. sonnei	2018	201802	pMSM	CC152	NA	Yes	NA	NA	-	aph(6)-Id,strB	gyrA_EC2[83:S-L;87:D-G];parC_EC2[80:S-I]	mdf(A)*;strA[v];sat2A	dfrA-1[v]	tet(A)-1[u]	sul-2[v]	-	Absent	1	1	1	276	1354	1571	2288
SRR7266775	ESC_EB4448AA_AS	3.6.4	1.137.177.678.1113.1244.1654	109106	109106	66352	66352	34795	23975	364	305	305	305	305	305	305	1	38	34	S. sonnei	2017	201701	All other adults	CC152	NA	NA	Yes	NA	CTX-M-15	aph(6)-Id,strB	-	mdf(A)*;strA[v];sat2A	dfrA-1	tet(A)-1[u]	sul-2[v]	-	Absent	1	137	177	678	1113	1244	1654
SRR7266777	ESC_EB4447AA_AS	3.6.3	1.1.29.49.471.514.1588	109101	109101	20662	20662	20662	368	364	305	305	305	305	305	305	1	76	29	S. sonnei	2017	201701	Child	CC152	NA	NA	NA	NA	-	aph(6)-Id,strB	gyrA_EC2[87:D-Y]	mdf(A)*;strA[v];sat2A	dfrA-1	tet(A)-1[u]	sul-2[v]	-	Absent	1	1	29	49	471	514	1588
SRR7266780	ESC_SA4601AA_AS	3.7.18	1.3.11.16.153.1252.1830	66351	48046	47140	47140	463	363	305	305	305	305	305	305	305	1	41	24	S. sonnei	2017	201703	pMSM	CC152	NA	NA	NA	NA	-	aadA-1b[v];aph(6)-Id,strB	-	mdf(A)*;strA;sat2A	dfrA-1	tet(A)-1[u]	sul-2[v]	-	Absent	1	3	11	16	153	1252	1830
SRR7266781	ESC_SA4602AA_AS	3.7.18	1.3.11.16.153.528.1505	65153	64447	64447	20820	463	363	305	305	305	305	305	305	305	1	41	899	S. sonnei	2016	201604	Child	CC152	NA	NA	NA	NA	-	aadA-1b[v];aph(6)-Id,strB	qnrB-19	mdf(A)*;strA;sat2A	dfrA-1	tet(A)-1[u]	sul-2[v]	-	Absent	1	3	11	16	153	528	1505
SRR7266783	ESC_SA4603AA_AS	3.6.1.1.1	1.1.1.298.1050.1162.1514	66342	66342	66342	66342	66342	385	364	305	305	305	305	305	305	1	49	38	S. sonnei	2016	201604	All other adults	CC152	NA	Yes	Yes	NA	CTX-M-55	aph(6)-Id,strB	gyrA_EC2[83:S-L;87:D-G];parC_EC2[80:S-I]	mdf(A)*;strA[v];sat2A	dfrA-1[v]	tet(A)-1[u]	sul-2[v]	-	Absent	1	1	1	298	1050	1162	1514
SRR7266787	ESC_EB4446AA_AS	3.6.3	1.1.29.49.547.1623.2353	109107	109107	66339	20980	20662	368	364	305	305	305	305	305	305	1	32	900	S. sonnei	2018	201802	All other adults	CC152	NA	NA	Yes	NA	CTX-M-15	aph(6)-Id,strB	gyrA_EC2[87:D-Y];qnrS-1	mdf(A)*;strA[v];sat2A	dfrA-1	tet(A)-1[u]	sul-2[v]	-	Absent	1	1	29	49	547	1623	2353
SRR7266790	ESC_EB4445AA_AS	3.6.1.1.2	1.1.1.1.377.1602.2308	109102	107529	66338	2712	698	385	364	305	305	305	305	305	305	1	57	901	S. sonnei	2018	201802	pMSM	CC152	Yes	Yes	NA	NA	TEM-1	aadA-5;aph(6)-Id,strB	gyrA_EC2[83:S-L;87:D-G];parC_EC2[80:S-I;84:E-G]	erm(B)[v];mdf(A)*;mph-(A);strA[v];sat2A	dfrA-17;dfrA-1[v]	tet(A)-1[u]	sul-2[v];sul-1[v]	-	Absent	1	1	1	1	377	1602	2308
SRR7266791	ESC_EB4444AA_AS	3.6.1.1.2	1.1.1.1.377.394.2295	109105	109105	66337	2712	698	385	364	305	305	305	305	305	305	1	57	41	S. sonnei	2018	201802	pMSM	CC152	Yes	Yes	NA	NA	TEM-1	aph(6)-Id,strB;aadA-5	gyrA_EC2[83:S-L;87:D-G];parC_EC2[80:S-I]	erm(B)[v];mdf(A)*;mph-(A);strA[v];sat2A	dfrA-1[v];dfrA-17	tet(A)-1[u]	sul-2[v];sul-1[v]	-	Absent	1	1	1	1	377	394	2295
SRR7266795	ESC_SA4610AA_AS	3.7.30.4.1	1.3.4.461.704.789.1564	66335	66335	64011	64011	34590	305	305	305	305	305	305	305	305	1	3	3	S. sonnei	2017	201701	Child	CC152	NA	NA	NA	NA	TEM-117-p*	aadA-1b[v]	-	mdf(A)*;sat2A	dfrA-1	-	-	-	Absent	1	3	4	461	704	789	1564
SRR7266796	ESC_SA4611AA_AS	3.6.1.1	1.1.1.759.1251.1433.1981	66080	66080	66080	66080	66080	385	364	305	305	305	305	305	305	1	75	902	S. sonnei	2017	201703	Child	CC152	NA	Yes	NA	NA	-	aph(6)-Id,strB	gyrA_EC2[83:S-L;87:D-G];parC_EC2[80:S-I]	mdf(A)*;strA[v];sat2A	dfrA-1[v]	tet(A)-1[u]	sul-2[v]	-	Absent	1	1	1	759	1251	1433	1981
SRR7266803	ESC_SA4616AA_AS	3.7.16	1.3.17.113.126.130.1978	66407	66407	37941	37941	20818	20818	305	305	305	305	305	305	305	1	50	903	S. sonnei	2017	201703	Child	CC152	NA	NA	NA	NA	-	aadA-1b[v]	-	mdf(A)*;sat2A	dfrA-1	-	-	-	Absent	1	3	17	113	126	130	1978
SRR7266805	ESC_SA4617AA_AS	3.6.1.1	1.1.1.1.1277.1466.2032	66406	66406	66406	66406	66406	385	364	305	305	305	305	305	305	1	33	904	S. sonnei	2017	201703	Child	CC152	Yes	Yes	NA	NA	TEM-1	-	gyrA_EC2[83:S-L;87:D-G];parC_EC2[80:S-I]	erm(B)[v];mdf(A)*;mph-(A)*;sat2A	dfrA-1[v]	-	-	-	Absent	1	1	1	1	1277	1466	2032
SRR7266807	ESC_SA4619AA_AS	3.7.3	1.55.186.720.1187.1348.1831	66404	66404	66404	66404	66404	36003	305	305	305	305	305	305	305	1	68	905	S. sonnei	2017	201702	All other adults	CC152	NA	NA	NA	NA	-	aadA-1b[v];aph(6)-Id,strB	-	mdf(A)*;strA;sat2A	dfrA-1	tet(A)-1[u]	sul-2[v]	-	Absent	1	55	186	720	1187	1348	1831
SRR7266809	ESC_EB4443AA_AS	3.6.1.1.2	1.1.1.1.546.602.1795	109097	107314	65169	65169	698	385	364	305	305	305	305	305	305	1	1	50	S. sonnei	2017	201702	All other adults	CC152	Yes	Yes	NA	NA	TEM-117-p*	aph(6)-Id,strB	gyrA_EC2[83:S-L;87:D-G];parC_EC2[80:S-I]	erm(B)[v];mdf(A)*;strA;sat2A	dfrA-1[v]	-	sul-2[v]	-	Absent	1	1	1	1	546	602	1795
SRR7266810	No metadata	3.6.1.1.2	1.1.1.1.377.394.2178	109096	109096	60594	2712	698	385	364	305	305	305	305	305	305	1	5	906	S. sonnei	2018	201801	pMSM	CC152	Yes	Yes	NA	NA	TEM-1	aph(6)-Id,strB;aadA-5	gyrA_EC2[83:S-L;87:D-G];parC_EC2[80:S-I]	erm(B)[v];mdf(A)*;mph-(A);strA[v];sat2A	dfrA-1[v];dfrA-17	tet(A)-1[u]	sul-2[v];sul-1[u]	-	No metadata	1	1	1	1	377	394	2178
SRR7266822	ESC_EB4441AA_AS	3.6.3	1.1.29.49.1083.1204.1576	109104	109104	66399	48907	478	368	364	305	305	305	305	305	305	1	22	9	S. sonnei	2016	201604	pMSM	CC152	NA	NA	NA	NA	-	aph(6)-Id,strB	gyrA_EC2[87:D-Y]	mdf(A)*;strA[v];sat2A	dfrA-1	tet(A)-1[u]	sul-2[v]	-	Absent	1	1	29	49	1083	1204	1576
SRR7266825	ESC_EB4440AA_AS	3.6.1	1.1.189.435.589.650.871	109098	108373	34577	34577	34577	34577	364	305	305	305	305	305	305	1	60	26	S. sonnei	2016	201602	All other adults	CC152	NA	NA	NA	NA	-	aph(6)-Id,strB	gyrA_EC2[83:S-L]	mdf(A)*;strA[v];sat2A	dfrA-1	tet(A)-1[u]	sul-2[v]	-	Absent	1	1	189	435	589	650	871
SRR7266827	ESC_SA4629AA_AS	3.7	1.21.200.470.655.739.1016	66397	66397	66397	66397	66397	66397	305	305	305	305	305	305	305	1	58	907	S. sonnei	2016	201603	All other adults	CC152	NA	NA	NA	NA	-	aadA-1b[v];aph(6)-Id,strB	-	mdf(A)*;strA;sat2A	dfrA-1	tet(A)-1[u]	sul-2[v]	-	Absent	1	21	200	470	655	739	1016
SRR7266831	ESC_EB4439AA_AS	3.6.1.1.2	1.1.1.1.377.394.2155	109099	107252	60594	2712	698	385	364	305	305	305	305	305	305	1	9	52	S. sonnei	2018	201802	pMSM	CC152	Yes	Yes	NA	NA	TEM-1	aadA-5	gyrA_EC2[83:S-L;87:D-G];parC_EC2[80:S-I]	erm(B)[v];mdf(A)*;mph-(A);sat2A	dfrA-1[v];dfrA-17	-	sul-1[v]	-	Absent	1	1	1	1	377	394	2155
SRR7274782	ESC_EB4436AA_AS	3.6.1.1	1.1.1.265.315.1384.1893	109090	109090	66385	66385	536	385	364	305	305	305	305	305	305	1	62	908	S. sonnei	2017	201703	All other adults	CC152	NA	Yes	NA	NA	-	aph(6)-Id,strB	gyrA_EC2[83:S-L;87:D-G];parC_EC2[80:S-I]	mdf(A)*;strA[v];sat2A	dfrA-1[v]	tet(A)-1[u]	sul-2[v]	-	Absent	1	1	1	265	315	1384	1893
SRR7274791	ESC_EB4435AA_AS	3.6.1.1.2	1.1.1.1.377.394.2310	109088	109088	66383	2712	698	385	364	305	305	305	305	305	305	1	5	40	S. sonnei	2018	201802	pMSM	CC152	Yes	Yes	NA	NA	TEM-1	aph(6)-Id,strB;aadA-5	gyrA_EC2[83:S-L;87:D-G];parC_EC2[80:S-I]	erm(B)[v];mdf(A)*;mph-(A);strA[v];sat2A	dfrA-1[v];dfrA-17	tet(A)-1[u]	sul-2[v];sul-1[v]	-	Absent	1	1	1	1	377	394	2310
SRR7274792	ESC_SA4653AA_AS	3.7.11	1.3.167.760.1254.1437.1985	66382	66382	66382	66382	66382	467	305	305	305	305	305	305	305	1	38	34	S. sonnei	2017	201703	All other adults	CC152	NA	NA	NA	NA	-	aadA-1b[v];aph(6)-Id,strB	-	mdf(A)*;strA;sat2A	dfrA-1	tet(A)-1[u]	sul-2[v]	-	Absent	1	3	167	760	1254	1437	1985
SRR7274794	ESC_EB4434AA_AS	3.6.1.1.2	1.1.1.1.21.1035.1879	109092	107309	61817	20972	698	385	364	305	305	305	305	305	305	1	29	45	S. sonnei	2017	201703	pMSM	CC152	Yes	Yes	NA	NA	TEM-1	aph(6)-Id,strB;aadA-5	gyrA_EC2[83:S-L;87:D-G];parC_EC2[80:S-I]	erm(B)[v];mdf(A)*;mph-(A);strA[v];sat2A	dfrA-1[v];dfrA-17	tet(A)-1[u]	sul-2[v];sul-1[v]	-	Absent	1	1	1	1	21	1035	1879
SRR7274795	ESC_SA4655AA_AS	3.7.30.4.1	1.3.4.461.638.1269.1702	66381	66381	66381	35960	34590	305	305	305	305	305	305	305	305	1	3	3	S. sonnei	2017	201701	All other adults	CC152	NA	NA	NA	NA	-	aadA-1b[v]	-	mdf(A)*;sat2A	dfrA-1	-	-	-	Absent	1	3	4	461	638	1269	1702
SRR7274798	ESC_EB4433AA_AS	3.6.1.1	1.1.1.104.1035.1145.1488	109093	109093	66412	66412	66412	385	364	305	305	305	305	305	305	1	75	29	S. sonnei	2016	201604	All other adults	CC152	NA	Yes	NA	NA	-	aph(6)-Id,strB	gyrA_EC2[83:S-L;87:D-G];parC_EC2[80:S-I]	mdf(A)*;strA[v];sat2A	dfrA-1[v]	tet(A)-1[u]	sul-2[v]	-	Absent	1	1	1	104	1035	1145	1488
SRR7274804	ESC_EB4431AA_AS	3.6.1.1	1.1.1.276.332.695.939	109082	108342	34735	21030	21030	385	364	305	305	305	305	305	305	1	75	29	S. sonnei	2016	201603	All other adults	CC152	NA	Yes	NA	NA	-	-	gyrA_EC2[83:S-L;87:D-G];parC_EC2[80:S-I]	mdf(A)*;sat2A	dfrA-1[v]	-	-	-	Absent	1	1	1	276	332	695	939
SRR7274809	ESC_EB4430AA_AS	3.6.1.1	1.1.1.823.1398.1627.2369	109087	109087	66378	66378	66378	66378	364	305	305	305	305	305	305	1	46	35	S. sonnei	2018	201802	All other adults	CC152	Yes	Yes	NA	NA	-	aph(6)-Id,strB	gyrA_EC2[83:S-L;87:D-G];parC_EC2[80:S-I]	mdf(A)*;mph-(A)[c];strA[v];sat2A	dfrA-1[v]	tet(A)-1[u]	sul-2[v]	-	Absent	1	1	1	823	1398	1627	2369
SRR7274815	ESC_EB4429AA_AS	3.6.1.1	1.1.1.1.644.723.2099	109086	109086	66375	34749	34749	385	364	305	305	305	305	305	305	1	60	909	S. sonnei	2017	201704	All other adults	CC152	NA	Yes	NA	NA	-	-	gyrA_EC2[83:S-L;87:D-G];parC_EC2[80:S-I]	mdf(A)*;sat2A	dfrA-1[v]	-	-	-	Absent	1	1	1	1	644	723	2099
SRR7274819	ESC_SA4665AA_AS	3.7.30.4.1	1.3.4.461.638.1179.1627	64824	64824	64135	64135	34590	305	305	305	305	305	305	305	305	1	30	5	S. sonnei	2017	201701	Child	CC152	NA	NA	NA	NA	-	aadA-1b[v]	-	mdf(A)*;sat2A	dfrA-1	-	-	-	Absent	1	3	4	461	638	1179	1627
SRR7274829	ESC_EB4427AA_AS	3.6.1.1.2	1.1.1.1.21.1035.2076	109081	109081	66369	20972	698	385	364	305	305	305	305	305	305	1	29	45	S. sonnei	2017	201704	pMSM	CC152	Yes	Yes	NA	NA	TEM-1	aph(6)-Id,strB;aadA-5	gyrA_EC2[83:S-L;87:D-G];parC_EC2[80:S-I]	erm(B)[v];mdf(A)*;mph-(A);strA[v];sat2A	dfrA-1[v];dfrA-17	tet(A)-1[u]	sul-2[v];sul-1[v]	-	Absent	1	1	1	1	21	1035	2076
SRR7274831	ESC_SA4672AA_AS	3.7.11	1.3.167.683.1118.1251.1670	66367	66367	66367	66367	66367	66367	305	305	305	305	305	305	305	1	53	23	S. sonnei	2017	201701	All other adults	CC152	NA	NA	NA	NA	-	aadA-1b[v];aph(6)-Id,strB	-	mdf(A)*;strA;sat2A	dfrA-1	tet(A)-1[u]	sul-2[v]	-	Absent	1	3	167	683	1118	1251	1670
SRR7274836	ESC_SA4677AA_AS	3.7.16	1.3.33.55.64.804.1484	66362	66362	52190	20666	20666	20666	305	305	305	305	305	305	305	1	58	910	S. sonnei	2016	201604	All other adults	CC152	NA	NA	NA	NA	-	aadA-1b[v];aph(6)-Id,strB	-	mdf(A)*;sat2A;strA	dfrA-1	tet(A)-1[u]	sul-2[v]	-	Absent	1	3	33	55	64	804	1484
SRR7274837	ESC_SA4678AA_AS	3.6.1.1	1.1.1.713.1171.1328.1799	66361	66361	65584	65584	65584	385	364	305	305	305	305	305	305	1	62	29	S. sonnei	2017	201703	pMSM	CC152	NA	Yes	NA	NA	-	aph(6)-Id,strB	gyrA_EC2[83:S-L;87:D-G];parC_EC2[80:S-I]	mdf(A)*;strA[v];sat2A	dfrA-1[v]	tet(A)-1[u]	sul-2[v]	-	Absent	1	1	1	713	1171	1328	1799
SRR7274848	ESC_SA4690AA_AS	3.6.1.1	1.1.1.732.1203.1368.2183	66431	66431	66431	64413	64413	385	364	305	305	305	305	305	305	1	75	911	S. sonnei	2017	201704	All other adults	CC152	NA	Yes	NA	NA	-	-	gyrA_EC2[83:S-L;87:D-G];parC_EC2[80:S-I]	mdf(A)*;sat2A	dfrA-1[v]	-	-	-	Absent	1	1	1	732	1203	1368	2183
SRR7274850	ESC_SA4691AA_AS	3.7.16	1.3.17.113.352.367.1928	20818	20818	20818	20818	20818	20818	305	305	305	305	305	305	305	1	26	35	S. sonnei	2017	201703	Child	CC152	NA	NA	NA	NA	TEM-1	aadA-1b[v];aph(6)-Id,strB;aac(3)-IIa	-	mdf(A)*;strA;sat2A	dfrA-1	tet(A)-1[u]	sul-2[v]	-	Absent	1	3	17	113	352	367	1928
SRR7274851	ESC_EB4423AA_AS	3.6.3	1.1.29.49.572.792.1782	109094	109094	66144	34773	20662	368	364	305	305	305	305	305	305	1	34	912	S. sonnei	2017	201702	Child	CC152	NA	NA	NA	NA	-	aph(6)-Id,strB	gyrA_EC2[87:D-Y]	mdf(A)*;strA[v];sat2A	dfrA-1	tet(A)-1[u]	sul-2[v]	-	Absent	1	1	29	49	572	792	1782
SRR7276884	ESC_SA4975AA_AS	3.7.29.1.2	1.3.6.31.35.36.1844	66658	66658	66658	496	496	496	305	305	305	305	305	305	305	1	42	913	S. sonnei	2017	201702	pMSM	CC152	NA	NA	NA	NA	-	aadA-1b[v]	gyrA_EC2[83:S-L]	mdf(A)*;sat2A	dfrA-1	-	-	-	Absent	1	3	6	31	35	36	1844
SRR7276885	ESC_SA4976AA_AS	3.7.25	1.3.3.9.56.57.2229	66657	66657	64615	64615	412	412	305	305	305	305	305	305	305	1	9	914	S. sonnei	2018	201802	pMSM	CC152	Yes	NA	NA	NA	TEM-1	aadA-1b[v]	-	erm(B)[v];mdf(A)*;mph-(A);sat2A	dfrA-1	tet(A)	sul-2[v]	-	Absent	1	3	3	9	56	57	2229
SRR7276888	ESC_EB4490AA_AS	3.6.1.1	1.1.1.1.331.1320.1771	109140	109140	66656	21099	21099	21099	364	305	305	305	305	305	305	1	60	26	S. sonnei	2017	201702	All other adults	CC152	NA	Yes	NA	NA	-	aph(6)-Id,strB	gyrA_EC2[83:S-L;87:D-G];parC_EC2[80:S-I]	mdf(A)*;strA[v];sat2A	dfrA-1[v]	tet(A)-1[u]	sul-2[v]	-	Absent	1	1	1	1	331	1320	1771
SRR7276894	ESC_EB4489AA_AS	3.6.3	1.1.29.49.1133.1294.1736	109144	109144	66655	63963	63963	368	364	305	305	305	305	305	305	1	76	29	S. sonnei	2017	201704	Child	CC152	NA	NA	NA	NA	-	aph(6)-Id,strB	gyrA_EC2[87:D-Y]	mdf(A)*;strA[v];sat2A	dfrA-1	tet(A)-1[u]	sul-2[v]	-	Absent	1	1	29	49	1133	1294	1736
SRR7276899	ESC_EB4488AA_AS	3.6.3	1.1.29.49.547.1623.2349	109137	109137	66339	20980	20662	368	364	305	305	305	305	305	305	1	32	915	S. sonnei	2018	201802	Child	CC152	NA	NA	Yes	NA	CTX-M-15	-	gyrA_EC2[87:D-Y];qnrS-1	mdf(A)*;sat2A	dfrA-1	-	-	-	Absent	1	1	29	49	547	1623	2349
SRR7276906	ESC_EB4486AA_AS	3.6.1.1	1.1.1.1.1356.1574.2239	109134	109134	66672	66672	34749	385	364	305	305	305	305	305	305	1	25	36	S. sonnei	2018	201801	All other adults	CC152	NA	Yes	Yes	NA	CTX-M-15	-	gyrA_EC2[83:S-L;87:D-G];parC_EC2[80:S-I];qnrS-1	mdf(A)*;sat2A	dfrA-1[v]	-	-	-	Absent	1	1	1	1	1356	1574	2239
SRR7276909	ESC_EB4485AA_AS	3.6.1.1.2	1.1.1.1.377.394.2195	107078	101605	20891	2712	698	385	364	305	305	305	305	305	305	1	29	45	S. sonnei	2017	201704	pMSM	CC152	Yes	Yes	NA	NA	TEM-1	aph(6)-Id,strB;aadA-5	gyrA_EC2[83:S-L;87:D-G];parC_EC2[80:S-I]	erm(B)[v];mdf(A)*;mph-(A);strA[v];sat2A	dfrA-1[v];dfrA-17	tet(A)-1[u]	sul-1[v];sul-2[v]	-	Absent	1	1	1	1	377	394	2195
SRR7276912	ESC_SA4985AA_AS	3.7.30.4.1	1.3.4.461.704.789.1537	66647	66647	66647	64011	34590	305	305	305	305	305	305	305	305	1	30	5	S. sonnei	2016	201604	Child	CC152	NA	NA	NA	NA	-	aadA-1b[v]	-	mdf(A)*;sat2A	dfrA-1	-	-	-	Absent	1	3	4	461	704	789	1537
SRR7276916	ESC_EB4484AA_AS	3.6.1.1.2	1.1.1.1.21.1035.1828	109136	109136	65144	20972	698	385	364	305	305	305	305	305	305	1	29	45	S. sonnei	2017	201702	pMSM	CC152	Yes	Yes	NA	NA	TEM-1	aadA-5;aph(6)-Id,strB	gyrA_EC2[83:S-L;87:D-G];parC_EC2[80:S-I]	erm(B)[v];mdf(A)*;mph-(A);strA[v];sat2A	dfrA-1[v];dfrA-17	tet(A)-1[u]	sul-2[v];sul-1[v]	-	Absent	1	1	1	1	21	1035	1828
SRR7276953	ESC_EB4483AA_AS	3.6.3	1.1.29.49.58.59.1696	109077	109077	21140	20885	20662	368	364	305	305	305	305	305	305	1	76	29	S. sonnei	2017	201701	Child	CC152	NA	NA	NA	NA	-	aph(6)-Id,strB	gyrA_EC2[87:D-Y]	mdf(A)*;strA[v];sat2A	dfrA-1	tet(A)-1[u]	sul-2[v]	-	Absent	1	1	29	49	58	59	1696
SRR7276954	ESC_SA4993AA_AS	3.7.16	1.3.33.55.64.1225.2181	66661	64276	52190	20666	20666	20666	305	305	305	305	305	305	305	1	41	916	S. sonnei	2017	201704	pMSM	CC245	NA	NA	NA	NA	-	aadA-1b[v];aph(6)-Id,strB	-	mdf(A)*;strA;sat2A	dfrA-1	tet(A)-1[u]	sul-2[v]	-	Absent	1	3	33	55	64	1225	2181
SRR7276956	ESC_EB4482AA_AS	3.6.1.1.2	1.1.1.1.21.1035.1520	101570	101570	61817	20972	698	385	364	305	305	305	305	305	305	1	29	45	S. sonnei	2016	201604	pMSM	CC152	Yes	Yes	NA	NA	TEM-1	aph(6)-Id,strB;aadA-5	gyrA_EC2[83:S-L;87:D-G];parC_EC2[80:S-I]	erm(B)[v];mdf(A)*;mph-(A);strA[v];sat2A	dfrA-1[v];dfrA-17	tet(A)-1[u]	sul-1[v];sul-2[v]	-	Absent	1	1	1	1	21	1035	1520
SRR7276962	ESC_EB4481AA_AS	3.6.1.1	1.1.1.773.1373.1598.2300	109138	109138	66685	66685	66685	385	364	305	305	305	305	305	305	1	22	917	S. sonnei	2018	201802	All other adults	CC152	Yes	Yes	NA	NA	-	-	gyrA_EC2[83:S-L;87:D-G];parC_EC2[80:S-I]	erm(B)[v];mdf(A)*;mph-(A)*;sat2A	dfrA-1[v]	-	-	-	Absent	1	1	1	773	1373	1598	2300
SRR7276963	ESC_EB4480AA_AS	3.6.1.1	1.1.1.1.331.1363.1856	109133	109133	21099	21099	21099	21099	364	305	305	305	305	305	305	1	62	29	S. sonnei	2017	201703	All other adults	CC152	NA	Yes	NA	NA	-	aph(6)-Id,strB[v]	gyrA_EC2[83:S-L;87:D-G];parC_EC2[80:S-I]	mdf(A)*;strA[v];sat2A	dfrA-1[v]	tet(A)-1[u]	sul-2[v]	-	Absent	1	1	1	1	331	1363	1856
SRR7277001	ESC_UA6445AA_AS	3.7.25	1.3.3.779.1300.1500.2091	78018	78018	66712	66712	66712	365	305	305	305	305	305	305	305	1	39	35	S. sonnei	2017	201704	pMSM	CC152	NA	NA	Yes	NA	CTX-M-15;TEM-1	aadA-1b[v];aph(6)-Id,strB;aac(3)-IId	-	mdf(A)*;strA;sat2A	dfrA-1	tet(A)-1[u]	sul-2[v]	-	Absent	1	3	3	779	1300	1500	2091
SRR7277003	ESC_EB4479AA_AS	3.6.3	1.1.29.49.1088.1213.1590	109135	109135	66659	66659	478	368	364	305	305	305	305	305	305	1	62	918	S. sonnei	2017	201701	pMSM	CC152	Yes	NA	NA	NA	DHA-1[c];TEM-191-p[c]	aadA-1b[c];aph(6)-Id,strB	gyrA_EC2[87:D-Y];qnrB-4[c]	mdf(A)*;mph-(A)[c];strA[v];sat2A	dfrA-1;dfrA-17	tet(A)-1[u]	sul-2[v];sul-1a[c]	-	Absent	1	1	29	49	1088	1213	1590
SRR7277692	ESC_EB4478AA_AS	3.6.1	1.1.1.38.336.1268.1707	109131	109131	64423	50051	464	464	364	305	305	305	305	305	305	1	60	26	S. sonnei	2017	201701	All other adults	CC152	NA	NA	NA	NA	-	aph(6)-Id,strB	gyrA_EC2[83:S-L]	strA[v];sat2A	dfrA-1[v]	tet(A)-1[u]	sul-2[v]	-	Absent	1	1	1	38	336	1268	1707
SRR7277695	ESC_SA5003AA_AS	3.7	1.113.139.697.1141.1285.1725	66650	66650	66650	66650	66650	57316	305	305	305	305	305	305	305	1	38	34	S. sonnei	2017	201702	pMSM	CC152	NA	NA	NA	NA	-	aadA-1b[v];aph(6)-Id,strB	-	mdf(A)*;strA;sat2A	dfrA-1	tet(A)-1[u]	sul-2[v]	-	Absent	1	113	139	697	1141	1285	1725
SRR7277702	ESC_SA5006AA_AS	3.7.30.4.1	1.3.4.461.638.1179.1667	66683	66683	64135	64135	34590	305	305	305	305	305	305	305	305	1	30	5	S. sonnei	2017	201701	pMSM	CC152	NA	NA	NA	NA	-	aadA-1b[v]	-	mdf(A)*;sat2A	dfrA-1	-	-	-	Absent	1	3	4	461	638	1179	1667
SRR7277704	ESC_SA5007AA_AS	3.4.1	1.10.348.691.1128.1266.1695	66684	66684	66684	66684	12468	12468	427	305	305	305	305	305	305	1	4	919	S. sonnei	2017	201701	pMSM	CC152	NA	NA	NA	NA	OXA-1;TEM-1	aph(6)-Id,strB	-	mdf(A)*;strA	dfrA-14[v]	tet(A)	sul-2[v]	catA-1	Absent	1	10	348	691	1128	1266	1695
SRR7277743	ESC_SA5019AA_AS	3.7.30.4.1	1.3.4.461.681.762.1122	66702	66702	34590	34590	34590	305	305	305	305	305	305	305	305	1	40	4	S. sonnei	2016	201604	pMSM	CC152	NA	NA	NA	NA	-	aadA-1b[v]	-	mdf(A)*;sat2A	dfrA-1	-	-	-	Absent	1	3	4	461	681	762	1122
SRR7277750	ESC_SA5022AA_AS	3.7	1.224.392.807.1365.1587.2273	66666	66666	66666	66666	66666	66666	305	305	305	305	305	305	305	1	21	920	S. sonnei	2018	201801	All other adults	CC152	NA	NA	NA	NA	OXA-1	aph(6)-Id,strB	-	mdf(A)*;strA;sat2A	dfrA-1	tet(A)-1[u]	sul-2[v]	catA-1	Absent	1	224	392	807	1365	1587	2273
SRR7277756	ESC_EB4476AA_AS	3.6.1.1	1.1.1.1.277.1340.1809	109130	109130	66664	34575	20928	385	364	305	305	305	305	305	305	1	62	921	S. sonnei	2017	201702	All other adults	CC152	NA	Yes	NA	NA	-	aph(6)-Id,strB	gyrA_EC2[83:S-L;87:D-G];parC_EC2[80:S-I]	mdf(A)*;strA[v];sat2A	dfrA-1[v]	tet(A)-1[u]	sul-2[v]	-	Absent	1	1	1	1	277	1340	1809
SRR7277759	ESC_FB0284AA_AS	3.7.29.1.2	1.3.6.31.35.36.1671	113438	101401	496	496	496	496	305	305	305	305	305	305	305	1	49	38	S. sonnei	2017	201701	pMSM	CC152	NA	NA	NA	NA	-	aadA-1b[v];aph(6)-Id,strB	gyrA_EC2[83:S-L]	mdf(A)*;strA;sat2A	dfrA-1	tet(A)-1[u]	sul-2[v]	-	Absent	1	3	6	31	35	36	1671
SRR7277760	ESC_SA5027AA_AS	3.6.1.1	1.1.1.265.1340.1553.2197	66695	66695	66695	66695	536	385	364	305	305	305	305	305	305	1	75	922	S. sonnei	2017	201704	All other adults	CC152	NA	Yes	NA	NA	-	aph(6)-Id,strB	gyrA_EC2[83:S-L;87:D-G];parC_EC2[80:S-I]	mdf(A)*;strA[v];sat2A	dfrA-1[v]	tet(A)-1[u]	sul-2[v]	-	Absent	1	1	1	265	1340	1553	2197
SRR7277762	ESC_SA5028AA_AS	3.6.1.1.2	1.1.1.1.377.394.2155	66694	61782	60594	2712	698	385	364	305	305	305	305	305	305	1	5	40	S. sonnei	2018	201801	pMSM	CC152	Yes	Yes	NA	NA	TEM-1	aph(6)-Id,strB;aadA-5	gyrA_EC2[83:S-L;87:D-G];parC_EC2[80:S-I]	erm(B)[v];mdf(A)*;mph-(A);strA[v];sat2A	dfrA-1[v];dfrA-17	tet(A)-1[u]	sul-2[v];sul-1[v]	-	Absent	1	1	1	1	377	394	2155
SRR7277774	ESC_SA5032AA_AS	3.7.30.4.1	1.3.4.717.1183.1344.1826	66690	66690	64607	64607	64607	305	305	305	305	305	305	305	305	1	30	923	S. sonnei	2017	201702	All other adults	CC152	NA	NA	NA	NA	-	aadA-1b[v]	-	mdf(A)*;sat2A	dfrA-1	-	-	-	Absent	1	3	4	717	1183	1344	1826
SRR7277779	ESC_SA5034AA_AS	3.7.28	1.60.74.138.1062.1177.1535	66688	66688	66688	66688	13548	13548	13548	305	305	305	305	305	305	1	26	924	S. sonnei	2016	201604	All other adults	CC152	NA	NA	NA	NA	-	aadA-1b[v]	-	mdf(A)*;sat2A	dfrA-1	-	-	-	Absent	1	60	74	138	1062	1177	1535
SRR7277787	ESC_SA5039AA_AS	3.7.30.4.1	1.3.4.461.704.789.1624	64201	64198	64141	64011	34590	305	305	305	305	305	305	305	305	1	3	3	S. sonnei	2017	201701	Child	CC152	NA	NA	NA	NA	TEM-117-p*	aadA-1b[v]	-	mdf(A)*;sat2A	dfrA-1	-	-	-	Absent	1	3	4	461	704	789	1624
SRR7277794	ESC_SA5040AA_AS	3.7.25	1.3.3.3.14.1445.1998	66675	66675	66675	65242	365	365	305	305	305	305	305	305	305	1	11	925	S. sonnei	2017	201703	All other adults	CC152	Yes	NA	NA	NA	-	aph(6)-Id,strB	-	mdf(A)*;mph-(A)[v];strA;sat2A	dfrA-1;dfrA-5	tet(A)-1[u]	sul-2[v];sul-1[v]	-	Absent	1	3	3	3	14	1445	1998
SRR7277797	ESC_EB4475AA_AS	3.6.2	1.1.18.26.1045.1156.1504	109129	109129	64845	64845	20878	378	364	305	305	305	305	305	305	1	6	7	S. sonnei	2016	201604	All other adults	CC152	NA	NA	NA	NA	-	aph(6)-Id,strB	-	mdf(A)*;strA[v];sat2A	dfrA-1	tet(A)-1[u]	sul-2[v]	-	Absent	1	1	18	26	1045	1156	1504
SRR7277813	ESC_EB4474AA_AS	3.6.2	1.1.43.151.268.275.1966	109128	109128	6074	6074	6074	378	364	305	305	305	305	305	305	1	50	926	S. sonnei	2017	201703	All other adults	CC152	NA	NA	NA	NA	-	-	-	mdf(A)*;sat2A	dfrA-1	-	-	-	Absent	1	1	43	151	268	275	1966
SRR7277880	ESC_SA5046AA_AS	3.7.30.4.1	1.3.4.461.1244.1425.1963	65942	65443	64229	64229	64229	305	305	305	305	305	305	305	305	1	30	5	S. sonnei	2017	201703	Child	CC152	NA	NA	NA	NA	-	aadA-1b[v]	-	mdf(A)*;sat2A	dfrA-1	-	-	-	Absent	1	3	4	461	1244	1425	1963
SRR7282604	ESC_EB4493AA_AS	1.5	19.141.362.726.1194.1356.1845	109143	109143	66853	66853	66853	16878	16878	394	394	394	305	305	305	1	52	927	S. sonnei	2017	201702	pMSM	CC152	NA	NA	NA	NA	-	aph(6)-Id,strB	-	mdf(A)*;strA	-	-	sul-2[v]	-	Absent	19	141	362	726	1194	1356	1845
SRR7282605	ESC_EB4492AA_AS	3.6.1.1.2	1.1.1.1.377.394.2261	109142	101605	20891	2712	698	385	364	305	305	305	305	305	305	1	44	43	S. sonnei	2018	201801	pMSM	CC152	Yes	Yes	NA	NA	TEM-1	aadA-5;aph(6)-Id,strB	gyrA_EC2[83:S-L;87:D-G];parC_EC2[80:S-I]	erm(B)[v];mdf(A)*;mph-(A);strA[v];sat2A	dfrA-1[v];dfrA-17	tet(A)-1[u]	sul-2[v];sul-1[v]	-	Absent	1	1	1	1	377	394	2261
SRR7282610	ESC_SA5212AA_AS	3.7.26	1.52.360.718.1184.1345.1825	66851	66851	66851	66851	66851	66851	305	305	305	305	305	305	305	1	26	35	S. sonnei	2017	201702	All other adults	CC152	NA	NA	NA	NA	-	aadA-1b[v];aph(6)-Id,strB	-	mdf(A)*;strA;sat2A	dfrA-1	tet(A)-1[u]	sul-2[v]	-	Absent	1	52	360	718	1184	1345	1825
SRR7282611	ESC_EB4491AA_AS	3.6.1.1.2	1.1.1.1.377.394.2118	109141	109141	20891	2712	698	385	364	305	305	305	305	305	305	1	45	42	S. sonnei	2017	201704	pMSM	CC152	Yes	Yes	NA	NA	TEM-1	aph(6)-Id,strB;aadA-5	gyrA_EC2[83:S-L;87:D-G];parC_EC2[80:S-I]	erm(B)[v];mdf(A)*;mph-(A);strA[v];sat2A	dfrA-1[v];dfrA-17	tet(A)-1[u]	sul-2[v];sul-1[v]	-	Absent	1	1	1	1	377	394	2118
SRR7282620	ESC_EB2204AA_AS	3.6.3	1.1.29.49.58.59.1621	107232	107232	21140	20885	20662	368	364	305	305	305	305	305	305	1	2	38	S. sonnei	2017	201701	All other adults	CC152	NA	NA	NA	NA	-	aph(6)-Id,strB	gyrA_EC2[87:D-Y]	mdf(A)*;strA[v];sat2A	dfrA-5;dfrA-1	tet(A)-1[u]	sul-2[v];sul-1[v]	-	Absent	1	1	29	49	58	59	1621
SRR7282621	ESC_EB2203AA_AS	3.6.1	1.1.1.38.336.1475.2046	107235	107235	66896	50051	464	464	364	305	305	305	305	305	305	1	50	928	S. sonnei	2017	201703	All other adults	CC152	NA	NA	NA	NA	-	aph(6)-Id,strB	gyrA_EC2[83:S-L]	mdf(A)*;strA[v];sat2A	dfrA-1[v]	tet(A)-1[u]	sul-2[v]	-	Absent	1	1	1	38	336	1475	2046
SRR7282624	ESC_SA5219AA_AS	3.7.30.4.1	1.3.4.461.704.789.1740	66874	66874	64319	64011	34590	305	305	305	305	305	305	305	305	1	3	3	S. sonnei	2017	201702	Child	CC152	NA	NA	NA	NA	TEM-117-p*	aadA-1b[v]	-	mdf(A)*;sat2A	dfrA-1	-	-	-	Absent	1	3	4	461	704	789	1740
SRR7282632	ESC_EB2202AA_AS	3.6.1.1.2	1.1.1.1.546.602.1608	107234	107234	21119	698	698	385	364	305	305	305	305	305	305	1	1	50	S. sonnei	2017	201701	Unknown	CC152	Yes	Yes	NA	NA	TEM-191-p*	aadA-5;aph(6)-Id,strB	gyrA_EC2[83:S-L;87:D-G];parC_EC2[80:S-I]	erm(B)[v];mdf(A)*;mph-(A);strA[v];sat2A	dfrA-1[v];dfrA-17	tet(A)-1[u]	sul-2[v];sul-1[v]	-	Absent	1	1	1	1	546	602	1608
SRR7282646	ESC_EB2201AA_AS	3.6.3	1.1.29.49.1056.1169.1523	107233	107233	66847	66847	478	368	364	305	305	305	305	305	305	1	27	35	S. sonnei	2016	201604	All other adults	CC152	NA	NA	NA	NA	-	aph(6)-Id,strB	gyrA_EC2[87:D-Y]	mdf(A)*;strA[v];sat2A	dfrA-1	tet(A)-1[u]	sul-2[v]	-	Absent	1	1	29	49	1056	1169	1523
SRR7283672	ESC_EB2200AA_AS	3.6.2	1.1.43.282.1195.1357.2115	107231	107231	66839	38642	20875	509	364	305	305	305	305	305	305	1	62	929	S. sonnei	2017	201704	All other adults	CC152	NA	NA	NA	NA	-	aph(6)-Id,strB	-	mdf(A)*;strA[v];sat2A	dfrA-1	tet(A)-1[u]	sul-2[v]	-	Absent	1	1	43	282	1195	1357	2115
SRR7283678	ESC_SA5236AA_AS	3.6.1.1.3	1.1.1.391.523.1295.1737	66838	66838	66838	44009	44009	385	364	305	305	305	305	305	305	1	62	930	S. sonnei	2017	201702	pMSM	CC152	NA	Yes	NA	NA	-	aph(6)-Id,strB	gyrA_EC2[83:S-L;87:D-G];parC_EC2[80:S-I]	mdf(A)*;strA[v];sat2A	dfrA-1[v]	tet(A)-1[u]	sul-2[v]	-	Absent	1	1	1	391	523	1295	1737
SRR7283716	ESC_EB2199AA_AS	3.6.1.1	1.1.1.307.1058.1531.2146	107227	107227	66873	64131	64131	385	364	305	305	305	305	305	305	1	60	26	S. sonnei	2017	201704	All other adults	CC152	NA	Yes	NA	NA	-	aph(6)-Id,strB	gyrA_EC2[83:S-L;87:D-G];parC_EC2[80:S-I]	mdf(A)*;strA[v];sat2A	dfrA-1[v]	tet(A)-1[u]	sul-2[v]	-	Absent	1	1	1	307	1058	1531	2146
SRR7283720	ESC_SA5240AA_AS	3.7.30.4.1	1.3.4.461.704.789.1500	65218	64141	64141	64011	34590	305	305	305	305	305	305	305	305	1	3	3	S. sonnei	2016	201604	Child	CC152	NA	NA	NA	NA	TEM-117-p*	aadA-1b[v]	-	mdf(A)*;sat2A	dfrA-1	-	-	-	Absent	1	3	4	461	704	789	1500
SRR7283726	ESC_EB2198AA_AS	3.6.3	1.1.29.49.58.59.1901	107228	107228	21140	20885	20662	368	364	305	305	305	305	305	305	1	76	29	S. sonnei	2017	201703	All other adults	CC152	NA	NA	NA	NA	-	aph(6)-Id,strB	gyrA_EC2[87:D-Y]	mdf(A)*;strA[v];sat2A	dfrA-1	tet(A)-1[u]	sul-2[v]	-	Absent	1	1	29	49	58	59	1901
SRR7283727	ESC_EB2197AA_AS	3.6.1.1.2	1.1.1.1.21.1035.1879	107229	83529	61817	20972	698	385	364	305	305	305	305	305	305	1	29	45	S. sonnei	2017	201704	pMSM	CC152	Yes	Yes	NA	NA	TEM-1	aph(6)-Id,strB;aadA-5	gyrA_EC2[83:S-L;87:D-G];parC_EC2[80:S-I]	erm(B)[v];mdf(A)*;mph-(A);sat2A;strA[v]	dfrA-1[v];dfrA-17	tet(A)-1[u]	sul-2[v];sul-1[v]	-	Absent	1	1	1	1	21	1035	1879
SRR7283733	ESC_SA5245AA_AS	3.7.30.4.1	1.3.4.461.1244.1425.1963	66889	66889	64229	64229	64229	305	305	305	305	305	305	305	305	1	30	5	S. sonnei	2017	201703	All other adults	CC152	NA	NA	NA	NA	-	aadA-1b[v]	-	mdf(A)*;sat2A	dfrA-1	-	-	-	Absent	1	3	4	461	1244	1425	1963
SRR7283735	ESC_EB2196AA_AS	3.6.3	1.1.29.49.1317.1521.2126	107230	107230	66870	20879	20879	368	364	305	305	305	305	305	305	1	62	931	S. sonnei	2017	201704	All other adults	CC152	NA	NA	NA	NA	-	aph(6)-Id,strB	gyrA_EC2[87:D-Y]	mdf(A)*;strA[v];sat2A	dfrA-1	tet(A)-1[u]	sul-2[v]	-	Absent	1	1	29	49	1317	1521	2126
SRR7283741	ESC_SA5248AA_AS	3.7.25	1.3.3.777.1297.1497.2088	66869	66869	66869	60777	60777	365	305	305	305	305	305	305	305	1	25	36	S. sonnei	2017	201704	All other adults	CC152	NA	NA	Yes	NA	CTX-M-15	aadA-1b[v];aph(6)-Id,strB	qnrS-1	mdf(A)*;strA;sat2A	dfrA-1	tet(A)-1[u]	sul-2[v]	-	Absent	1	3	3	777	1297	1497	2088
SRR7283743	ESC_UA6187AA_AS	3.7.30.4.1	1.3.4.461.704.789.1564	77807	77807	64011	64011	34590	305	305	305	305	305	305	305	305	1	3	3	S. sonnei	2017	201701	Child	CC152	NA	NA	NA	NA	TEM-117-p*	aadA-1b[v]	-	mdf(A)*;sat2A	dfrA-1	-	-	-	Absent	1	3	4	461	704	789	1564
SRR7283747	ESC_EB2195AA_AS	3.6.1.1	1.1.1.338.452.1267.1698	107226	107226	66864	30608	30608	30608	364	305	305	305	305	305	305	1	27	932	S. sonnei	2017	201701	All other adults	CC152	NA	Yes	NA	NA	-	aph(6)-Id,strB	gyrA_EC2[83:S-L;87:D-N];parC_EC2[80:S-I]	mdf(A)*;strA[v];sat2A	dfrA-1[v]	tet(A)-1[u]	sul-2[v]	-	Absent	1	1	1	338	452	1267	1698
SRR7283751	ESC_EB2194AA_AS	3.6.1.1.2	1.1.1.1.377.394.2189	107225	107225	60594	2712	698	385	364	305	305	305	305	305	305	1	5	40	S. sonnei	2017	201704	pMSM	CC152	Yes	Yes	NA	NA	TEM-1	aph(6)-Id,strB;aadA-5	gyrA_EC2[83:S-L;87:D-G];parC_EC2[80:S-I]	erm(B)[v];mdf(A)*;mph-(A);strA[v];sat2A	dfrA-1[v];dfrA-17	tet(A)-1[u]	sul-2[v];sul-1[v]	-	Absent	1	1	1	1	377	394	2189
SRR7283754	ESC_SA5285AA_AS	3.6.1.1	1.1.1.265.1176.1334.1802	66895	66895	66895	66895	66895	385	364	305	305	305	305	305	305	1	60	933	S. sonnei	2017	201702	All other adults	CC152	NA	Yes	NA	NA	-	aph(6)-Id,strB	gyrA_EC2[83:S-L;87:D-G];parC_EC2[80:S-I]	mdf(A)*;strA[v];sat2A	dfrA-1[v]	tet(A)-1[u]	sul-2[v]	-	Absent	1	1	1	265	1176	1334	1802
SRR7283758	ESC_SA5256AA_AS	3.7.21	1.3.20.44.1036.1147.1489	66863	66863	66863	66863	66863	395	305	305	305	305	305	305	305	1	68	32	S. sonnei	2016	201604	pMSM	CC152	NA	NA	NA	NA	-	aadA-1b[v]	gyrA_EC2[83:S-L]	mdf(A)*;sat2A	dfrA-1	-	-	-	Absent	1	3	20	44	1036	1147	1489
SRR7283761	ESC_EB2193AA_AS	3.6.3	1.1.29.49.1084.1205.1577	107223	107223	66862	66862	20879	368	364	305	305	305	305	305	305	1	47	11	S. sonnei	2016	201604	All other adults	CC152	NA	NA	NA	NA	-	aph(6)-Id,strB	gyrA_EC2[87:D-Y]	mdf(A)*;strA[v];sat2A	dfrA-1	tet(A)-1[u]	sul-2[v]	-	Absent	1	1	29	49	1084	1205	1577
SRR7283768	ESC_SA5260AA_AS	3.7.25	1.3.3.9.56.1271.2009	66887	66887	66887	511	412	412	305	305	305	305	305	305	305	1	67	39	S. sonnei	2017	201703	pMSM	CC152	Yes	NA	NA	NA	TEM-1	aadA-1b[v]	-	erm(B)[v];mdf(A)*;mph-(A);sat2A	dfrA-1	tet(A)	sul-2[v]	-	Absent	1	3	3	9	56	1271	2009
SRR7283771	ESC_EB2191AA_AS	3.6.1.1	1.1.1.307.1107.1237.1645	107221	107221	66860	64633	20976	385	364	305	305	305	305	305	305	1	25	36	S. sonnei	2017	201701	All other adults	CC152	NA	Yes	Yes	NA	CTX-M-15	aph(6)-Id,strB	gyrA_EC2[83:S-L;87:D-G];parC_EC2[80:S-I];qnrS-1	mdf(A)*;strA[v];sat2A	dfrA-1[v]	tet(A)-1[u]	sul-2[v]	-	Absent	1	1	1	307	1107	1237	1645
SRR7283797	ESC_SA5263AA_AS	3.7.25	1.3.3.3.109.1375.1880	66859	66158	65590	20994	373	365	305	305	305	305	305	305	305	1	35	38	S. sonnei	2017	201703	All other adults	CC152	NA	NA	Yes	NA	CTX-M-15;TEM-1	aadA-1b[v]	-	mdf(A)*;sat2A	dfrA-1	-	-	-	Absent	1	3	3	3	109	1375	1880
SRR7283801	ESC_EB2190AA_AS	3.6.3	1.1.29.49.572.792.1796	107222	107222	66857	65787	20662	368	364	305	305	305	305	305	305	1	22	9	S. sonnei	2017	201702	Child	CC152	NA	NA	NA	NA	-	aph(6)-Id,strB	gyrA_EC2[87:D-Y]	mdf(A)*;strA[v];sat2A	dfrA-1	tet(A)-1[u]	sul-2[v]	-	Absent	1	1	29	49	572	792	1796
SRR7283806	ESC_FB0286AA_AS	3.7.29.1.2	1.3.6.31.35.36.1592	113439	101401	496	496	496	496	305	305	305	305	305	305	305	1	58	934	S. sonnei	2017	201701	pMSM	CC152	NA	NA	NA	NA	-	aph(6)-Id,strB;aadA-1b[v]	gyrA_EC2[83:S-L]	mdf(A)*;strA;sat2A	dfrA-1	tet(A)-1[u]	sul-2[v]	-	Absent	1	3	6	31	35	36	1592
SRR7283808	ESC_EB2189AA_AS	3.6.3	1.1.29.49.1139.1282.1722	107220	107220	66886	66886	478	368	364	305	305	305	305	305	305	1	76	935	S. sonnei	2017	201702	Child	CC152	NA	NA	NA	NA	-	aph(6)-Id,strB	gyrA_EC2[87:D-Y]	mdf(A)*;strA[v];sat2A	dfrA-1	tet(A)-1[u]	sul-2[v]	-	Absent	1	1	29	49	1139	1282	1722
SRR7283810	ESC_SA5270AA_AS	3.7.25	1.3.3.9.56.57.2148	64615	64615	64615	64615	412	412	305	305	305	305	305	305	305	1	67	936	S. sonnei	2017	201704	All other adults	CC152	Yes	NA	NA	NA	TEM-1	aadA-1b[v]	-	erm(B)[v];mdf(A)*;mph-(A);sat2A	dfrA-1	tet(A)	sul-2[v]	-	Absent	1	3	3	9	56	57	2148
SRR7284306	ESC_SA5275AA_AS	3.6.1	1.1.163.336.1322.1529.2140	66890	66890	66890	66890	20824	17609	364	305	305	305	305	305	305	1	62	937	S. sonnei	2017	201704	pMSM	CC152	NA	NA	NA	NA	-	aph(6)-Id,strB	gyrA_EC2[83:S-L]	mdf(A)*;strA[v];sat2A	dfrA-1	tet(A)-1[u]	sul-2[v]	-	Absent	1	1	163	336	1322	1529	2140
SRR7285408	ESC_SA5417AA_AS	3.7.30.4.1	1.3.4.461.681.762.1690	66992	66992	65993	34590	34590	305	305	305	305	305	305	305	305	1	30	5	S. sonnei	2017	201701	Child	CC152	NA	NA	NA	NA	-	aadA-1b[v]	-	mdf(A)*;sat2A	dfrA-1	-	-	-	Absent	1	3	4	461	681	762	1690
SRR7285416	ESC_UA6665AA_AS	3.7.25	1.3.3.9.56.1271.2324	78419	78419	67679	67679	412	412	305	305	305	305	305	305	305	1	67	938	S. sonnei	2018	201802	pMSM	CC152	Yes	NA	NA	NA	TEM-1	aadA-1b[v]	-	erm(B)[v];mdf(A)*;mph-(A);sat2A	dfrA-1	tet(A)	sul-2[v]	-	Absent	1	3	3	9	56	1271	2324
SRR7285419	ESC_SA5421AA_AS	3.7.3	1.55.108.223.263.1563.2217	66987	66987	66987	66987	22742	21111	305	305	305	305	305	305	305	1	68	32	S. sonnei	2018	201801	All other adults	CC152	NA	NA	NA	NA	-	aadA-1b[v];aph(6)-Id,strB	-	mdf(A)*;strA;sat2A	dfrA-1	tet(A)-1[u]	sul-2[v]	-	Absent	1	55	108	223	263	1563	2217
SRR7285425	ESC_SA6361AA_AS	3.7.30.4.1	1.3.4.461.638.1179.1627	64824	64824	64135	64135	34590	305	305	305	305	305	305	305	305	1	3	3	S. sonnei	2017	201701	All other adults	CC152	NA	NA	NA	NA	-	aadA-1b[v]	-	mdf(A)*;sat2A	dfrA-1	-	-	-	Absent	1	3	4	461	638	1179	1627
SRR7285427	ESC_SA5424AA_AS	3.6.1.1	1.1.1.265.444.473.1955	66997	66997	21002	2701	536	385	364	305	305	305	305	305	305	1	62	939	S. sonnei	2017	201703	All other adults	CC152	NA	Yes	NA	NA	-	aph(6)-Id,strB	gyrA_EC2[83:S-L;87:D-G];parC_EC2[80:S-I]	mdf(A)*;strA[v];sat2A	dfrA-1[v]	tet(A)-1[u]	sul-2[v]	-	Absent	1	1	1	265	444	473	1955
SRR7285430	ESC_EB2267AA_AS	3.6.1	1.1.163.785.1308.1512.2111	107295	107295	66996	66996	66996	17609	364	305	305	305	305	305	305	1	62	29	S. sonnei	2017	201704	pMSM	CC152	NA	NA	NA	NA	-	aph(6)-Id,strB	gyrA_EC2[83:S-L]	mdf(A)*;strA[v];sat2A	dfrA-1	tet(A)-1[u]	sul-2[v]	-	Absent	1	1	163	785	1308	1512	2111
SRR7285434	ESC_SA5427AA_AS	3.7.16	1.3.391.806.1364.1586.2270	67025	67025	67025	67025	67025	67025	305	305	305	305	305	305	305	1	26	35	S. sonnei	2018	201801	pMSM	CC152	NA	NA	NA	NA	-	aadA-1b[v];aph(6)-Id,strB	-	mdf(A)*;strA;sat2A	dfrA-1	tet(A)-1[u]	sul-2[v]	-	Absent	1	3	391	806	1364	1586	2270
SRR7285446	ESC_SA5429AA_AS	3.7.30.4.1	1.3.4.461.1244.1425.1986	66995	66995	64229	64229	64229	305	305	305	305	305	305	305	305	1	30	5	S. sonnei	2017	201703	All other adults	CC152	NA	NA	NA	NA	-	aadA-1b[v]	-	mdf(A)*;sat2A	dfrA-1	-	-	-	Absent	1	3	4	461	1244	1425	1986
SRR7285450	ESC_EB2265AA_AS	3.6.3	1.1.29.49.657.741.1018	107294	107294	67684	67684	36163	368	364	305	305	305	305	305	305	1	75	940	S. sonnei	2016	201603	Child	CC152	NA	NA	NA	NA	-	aph(6)-Id,strB	gyrA_EC2[87:D-Y]	mdf(A)*;strA[v];sat2A	dfrA-1	tet(A)-1[u]	sul-2[v]	-	Absent	1	1	29	49	657	741	1018
SRR7285454	ESC_EB2264AA_AS	3.6.3	1.1.29.49.1148.1296.2114	107297	107297	107297	77548	20662	368	364	305	305	305	305	305	305	1	63	17	S. sonnei	2017	201704	Child	CC152	Yes	NA	Yes	NA	CTX-M-15	aph(6)-Id,strB	gyrA_EC2[87:D-Y];qnrS-1	mdf(A)*;mph-(A);strA[v];sat2A	dfrA-1	tet(A)-1[u]	sul-2[v]	-	Absent	1	1	29	49	1148	1296	2114
SRR7285461	ESC_EB2263AA_AS	2.10.1	2.120.149.820.1394.1622.2348	107298	107298	67009	67009	67009	5130	5130	520	393	305	305	305	305	1	23	1	S. sonnei	2018	201802	pMSM	CC152	NA	NA	NA	NA	-	aadA-1b[v];aph(6)-Id,strB	-	mdf(A)*;strA;sat2A	dfrA-1	-	sul-2[v]	-	Absent	2	120	149	820	1394	1622	2348
SRR7285476	ESC_SA5442AA_AS	3.7.18	1.3.11.16.153.1325.1785	67024	67024	67024	20820	463	363	305	305	305	305	305	305	305	1	41	24	S. sonnei	2017	201702	All other adults	CC152	NA	NA	NA	NA	-	aadA-1b[v]	qnrB-19	mdf(A)*;sat2A	dfrA-1	-	-	-	Absent	1	3	11	16	153	1325	1785
SRR7285495	ESC_SA5449AA_AS	3.7.25	1.3.3.3.46.47.1120	67029	67029	20930	20930	365	365	305	305	305	305	305	305	305	1	22	941	S. sonnei	2016	201604	All other adults	CC152	NA	NA	NA	NA	-	aadA-1b[v];aph(6)-Id,strB	-	mdf(A)*;strA;sat2A	dfrA-1	-	sul-2[v]	-	Absent	1	3	3	3	46	47	1120
SRR7285501	ESC_UA6317AA_AS	3.7.21	1.3.20.44.52.1338.1806	80606	77917	67023	30111	395	395	305	305	305	305	305	305	305	1	68	32	S. sonnei	2017	201702	pMSM	CC152	NA	NA	NA	NA	-	aadA-1b[v]	gyrA_EC2[83:S-L]	mdf(A)*;sat2A	dfrA-1	-	-	-	Absent	1	3	20	44	52	1338	1806
SRR7285520	ESC_EB2261AA_AS	3.6.2	1.1.43.73.1298.1498.2089	107286	107286	67027	67027	20846	509	364	305	305	305	305	305	305	1	18	12	S. sonnei	2017	201704	All other adults	CC152	NA	NA	NA	NA	-	aph(6)-Id,strB	-	mdf(A)*;strA[v];sat2A	dfrA-1	tet(A)-1[u]	sul-2[v]	-	Absent	1	1	43	73	1298	1498	2089
SRR7285526	ESC_EB2260AA_AS	3.6.1	1.1.126.791.1327.1536.2162	107289	107289	64814	64814	64814	64814	364	305	305	305	305	305	305	1	21	942	S. sonnei	2017	201704	All other adults	CC152	NA	NA	NA	NA	OXA-1	aph(6)-Id,strB	gyrA_EC2[83:S-L]	mdf(A)*;strA[v];sat2A	dfrA-1[v]	tet(A)-1[u];tet(A)	sul-2[v]	catA-1	Absent	1	1	126	791	1327	1536	2162
SRR7285528	ESC_EB2259AA_AS	3.6.1.1	1.1.1.822.1396.1625.2362	107288	107288	67026	67026	67026	385	364	305	305	305	305	305	305	1	75	943	S. sonnei	2018	201802	pMSM	CC152	NA	Yes	NA	NA	-	aph(6)-Id,strB	gyrA_EC2[83:S-L;87:D-G];parC_EC2[80:S-I]	mdf(A)*;sat2A;strA[v]	dfrA-1[v];dfrA-14[v]	-	sul-2[v]	-	Absent	1	1	1	822	1396	1625	2362
SRR7285533	ESC_EB2258AA_AS	3.6.1.1.2	1.1.1.1.377.394.2024	107291	107291	20891	2712	698	385	364	305	305	305	305	305	305	1	45	42	S. sonnei	2017	201704	pMSM	CC152	Yes	Yes	NA	NA	TEM-1	aadA-5;aph(6)-Id,strB	gyrA_EC2[83:S-L;87:D-G];parC_EC2[80:S-I]	erm(B)[v];mdf(A)*;mph-(A);sat2A;strA[v]	dfrA-1[v];dfrA-17	tet(A)-1[u]	sul-2[v];sul-1[v]	-	Absent	1	1	1	1	377	394	2024
SRR7285537	ESC_EB2257AA_AS	3	33.214.354.816.1380.1607.2318	107287	107287	67017	67017	67017	67017	50025	50025	50025	305	305	305	305	1	18	944	S. sonnei	2018	201801	All other adults	CC152	NA	NA	NA	NA	-	-	-	mdf(A)*;strA	dfrA-14[v]	tet(A)-1[v]	sul-2[v]	-	Absent	33	214	354	816	1380	1607	2318
SRR7285538	ESC_SA5464AA_AS	3.7.25	1.3.3.3.46.47.1112	67016	37084	20930	20930	365	365	305	305	305	305	305	305	305	1	50	945	S. sonnei	2016	201604	All other adults	CC152	NA	NA	NA	NA	-	aadA-1b[v]	-	mdf(A)*;sat2A	dfrA-1	-	-	-	Absent	1	3	3	3	46	47	1112
SRR7285539	ESC_SA6366AA_AS	3.7.30.4.1	1.3.4.461.704.789.1775	67689	67689	64141	64011	34590	305	305	305	305	305	305	305	305	1	40	4	S. sonnei	2017	201702	Child	CC152	NA	NA	NA	NA	-	aadA-1b[v]	-	mdf(A)*;sat2A	dfrA-1	-	-	-	Absent	1	3	4	461	704	789	1775
SRR7285561	ESC_SA5474AA_AS	3.7.30.4.1	1.3.4.461.704.789.1538	67677	64198	64141	64011	34590	305	305	305	305	305	305	305	305	1	30	5	S. sonnei	2016	201604	Child	CC152	NA	NA	NA	NA	-	aadA-1b[v]	-	mdf(A)*;sat2A	dfrA-1	-	-	-	Absent	1	3	4	461	704	789	1538
SRR7285562	ESC_EB2255AA_AS	3.6.1.1	1.1.1.60.1162.1315.1838	107275	107275	67081	67081	64142	385	364	305	305	305	305	305	305	1	57	946	S. sonnei	2017	201702	pMSM	CC152	NA	Yes	Yes	NA	CTX-M-15	aph(6)-Id,strB	gyrA_EC2[83:S-L;87:D-G];parC_EC2[80:S-I];qnrS-1	mdf(A)*;strA[v];sat2A	dfrA-1[v]	tet(A)-1[u]	sul-2[v]	-	Absent	1	1	1	60	1162	1315	1838
SRR7285565	ESC_EB2254AA_AS	3.6.3	1.1.29.49.1148.1296.2341	107279	107279	53008	53008	20662	368	364	305	305	305	305	305	305	1	63	17	S. sonnei	2018	201802	All other adults	CC152	Yes	NA	Yes	NA	CTX-M-15	aph(6)-Id,strB	gyrA_EC2[87:D-Y];qnrS-1	mdf(A)*;mph-(A);strA[v];sat2A	dfrA-1	tet(A)-1[u]	sul-2[v]	-	Absent	1	1	29	49	1148	1296	2341
SRR7285567	ESC_UA6580AA_AS	3.7.25	1.3.3.9.56.1271.1889	78264	78264	67690	511	412	412	305	305	305	305	305	305	305	1	67	39	S. sonnei	2017	201703	pMSM	CC152	Yes	NA	NA	NA	TEM-1	aadA-1b[v]	-	erm(B)[v];mdf(A)*;mph-(A);sat2A	dfrA-1	tet(A)	sul-2[v]	-	Absent	1	3	3	9	56	1271	1889
SRR7285568	ESC_EB2253AA_AS	3.6.1.1	1.1.1.775.1288.1485.2063	107282	107282	67674	67674	67674	385	364	305	305	305	305	305	305	1	35	38	S. sonnei	2017	201704	All other adults	CC152	Yes	Yes	NA	NA	TEM-117-p*	aph(6)-Id,strB	gyrA_EC2[83:S-L;87:D-G];parC_EC2[80:S-I]	erm(B)[v];mdf(A)*;mph-(A)*;strA;sat2A	dfrA-14[v];dfrA-1[v]	tet(A)[v]	sul-2[v]	-	Absent	1	1	1	775	1288	1485	2063
SRR7285569	ESC_SA5479AA_AS	3.7.25	1.3.3.3.1103.1230.1649	67673	67673	67673	532	373	365	305	305	305	305	305	305	305	1	58	947	S. sonnei	2017	201701	Child	CC152	NA	NA	NA	NA	-	aadA-1b[v];aph(6)-Id,strB	-	mdf(A)*;strA;sat2A	dfrA-1	tet(A)-1[u]	sul-2[v]	-	Absent	1	3	3	3	1103	1230	1649
SRR7285570	ESC_SA5480AA_AS	3.6.1.1	1.1.1.728.1198.1361.1853	67011	67011	67011	67011	20601	385	364	305	305	305	305	305	305	1	62	29	S. sonnei	2017	201703	Child	CC152	NA	Yes	NA	NA	-	-	gyrA_EC2[83:S-L;87:D-G];parC_EC2[80:S-I]	mdf(A)*;sat2A	dfrA-1[v]	-	-	-	Absent	1	1	1	728	1198	1361	1853
SRR7285577	ESC_UA5959AA_AS	3.7.18	1.3.11.16.153.1252.1839	77601	77601	47140	47140	463	363	305	305	305	305	305	305	305	1	41	24	S. sonnei	2017	201703	pMSM	CC152	NA	NA	NA	NA	-	aadA-1b[v];aph(6)-Id,strB	qnrB-19	mdf(A)*;strA;sat2A	dfrA-1	tet(A)-1[u]	sul-2[v]	-	Absent	1	3	11	16	153	1252	1839
SRR7285579	ESC_EB2252AA_AS	3.6.1.1.2	1.1.1.1.21.1035.1520	107283	101570	61817	20972	698	385	364	305	305	305	305	305	305	1	29	45	S. sonnei	2016	201604	Unknown	CC152	Yes	Yes	NA	NA	TEM-1	aph(6)-Id,strB;aadA-5	gyrA_EC2[83:S-L;87:D-G];parC_EC2[80:S-I]	erm(B)[v];mdf(A)*;mph-(A);strA[v];sat2A	dfrA-1[v];dfrA-17	tet(A)-1[u]	sul-2[v];sul-1[v]	-	Absent	1	1	1	1	21	1035	1520
SRR7285581	ESC_SA5484AA_AS	3.4.1	1.10.375.766.1269.1457.2015	67037	67037	67037	67037	67037	67037	427	305	305	305	305	305	305	1	4	2	S. sonnei	2017	201703	All other adults	CC152	NA	NA	NA	NA	OXA-1	aph(6)-Id,strB	-	mdf(A)*;strA	dfrA-14[v]	tet(A)	sul-2[v]	catA-1	Absent	1	10	375	766	1269	1457	2015
SRR7285600	ESC_EB2251AA_AS	3.6.3	1.1.29.49.1234.1414.1947	107281	107281	67035	67035	67035	368	364	305	305	305	305	305	305	1	27	35	S. sonnei	2017	201703	Child	CC152	NA	NA	NA	NA	-	aph(6)-Id,strB	gyrA_EC2[87:D-Y]	mdf(A)*;strA[v];sat2A	dfrA-1	tet(A)-1[u]	sul-2[v]	-	Absent	1	1	29	49	1234	1414	1947
SRR7285640	ESC_SA5499AA_AS	3.6.1.1.2	1.1.1.1.377.394.2189	67045	67045	60594	2712	698	385	364	305	305	305	305	305	305	1	5	40	S. sonnei	2018	201801	pMSM	CC152	Yes	Yes	NA	NA	TEM-1	aph(6)-Id,strB;aadA-5	gyrA_EC2[83:S-L;87:D-G];parC_EC2[80:S-I]	erm(B)[v];mph-(A);mdf(A)*;strA[v];sat2A	dfrA-1[v];dfrA-17	tet(A)-1[u]	sul-2[v];sul-1[v]	-	Absent	1	1	1	1	377	394	2189
SRR7286182	ESC_SA5505AA_AS	3.6.1	1.1.1.38.336.1360.2299	67069	65692	44224	13550	464	464	364	305	305	305	305	305	305	1	27	35	S. sonnei	2018	201802	All other adults	CC152	NA	NA	NA	NA	-	aph(6)-Id,strB	gyrA_EC2[83:S-L]	mdf(A)*;strA[v];sat2A	dfrA-1[v]	tet(A)-1[u]	sul-2[v]	-	Absent	1	1	1	38	336	1360	2299
SRR7286249	ESC_SA5507AA_AS	3.7.30.4.1	1.3.4.461.704.1242.1651	67067	67067	64141	64011	34590	305	305	305	305	305	305	305	305	1	30	5	S. sonnei	2017	201701	Child	CC152	NA	NA	NA	NA	-	aadA-1b[v]	-	mdf(A)*;sat2A	dfrA-1	-	-	-	Absent	1	3	4	461	704	1242	1651
SRR7286261	ESC_SA5514AA_AS	3.7.16	1.3.33.55.64.1225.2058	67060	64276	52190	20666	20666	20666	305	305	305	305	305	305	305	1	26	35	S. sonnei	2017	201704	All other adults	CC152	NA	NA	NA	NA	-	aadA-1b[v];aph(6)-Id,strB	-	mdf(A)*;strA;sat2A	dfrA-1	tet(A)-1[u]	sul-2[v]	-	Absent	1	3	33	55	64	1225	2058
SRR7286360	ESC_SA5515AA_AS	3.7.11	1.3.167.693.1131.1273.1711	67059	67059	67059	67059	67059	67059	305	305	305	305	305	305	305	1	53	23	S. sonnei	2017	201702	All other adults	CC152	NA	NA	NA	NA	-	aadA-1b[v];aph(6)-Id,strB	-	mdf(A)*;strA;sat2A	dfrA-1	tet(A)-1[u]	sul-2[v]	-	Absent	1	3	167	693	1131	1273	1711
SRR7286361	ESC_EB2248AA_AS	3.6.1.1	1.1.1.776.1293.1492.2078	107277	107277	67058	67058	67058	385	364	305	305	305	305	305	305	1	2	38	S. sonnei	2017	201704	All other adults	CC152	Yes	Yes	NA	NA	-	aph(6)-Id,strB;aadA-5	gyrA_EC2[83:S-L;87:D-G];parC_EC2[80:S-I]	mdf(A)*;mph-(A);strA[v];sat2A	dfrA-1[v];dfrA-17	tet(A)-1[u]	sul-2[v];sul-1[v]	-	Absent	1	1	1	776	1293	1492	2078
SRR7286365	ESC_UA6181AA_AS	3.7.3	1.55.108.223.263.1563.2217	77792	77792	66987	66987	22742	21111	305	305	305	305	305	305	305	1	68	32	S. sonnei	2018	201802	All other adults	CC152	NA	NA	NA	NA	-	aph(6)-Id,strB;aadA-1b[v]	-	mdf(A)*;strA;sat2A	dfrA-1	tet(A)-1[u]	sul-2[v]	-	Absent	1	55	108	223	263	1563	2217
SRR7286366	ESC_EB2247AA_AS	3.6.1.1	1.1.1.1.1369.1592.2283	107285	107285	67056	67056	67056	23979	364	305	305	305	305	305	305	1	27	35	S. sonnei	2018	201802	All other adults	CC152	NA	Yes	NA	NA	-	aph(6)-Id,strB	gyrA_EC2[83:S-L;87:D-G];parC_EC2[80:S-I]	mdf(A)*;strA[v];sat2A	dfrA-1[v]	tet(A)-1[u]	sul-2[v]	-	Absent	1	1	1	1	1369	1592	2283
SRR7286374	ESC_SA5524AA_AS	3.7.30.4.1	1.3.4.461.704.789.1614	65218	64141	64141	64011	34590	305	305	305	305	305	305	305	305	1	30	5	S. sonnei	2017	201701	All other adults	CC152	NA	NA	NA	NA	-	aadA-1b[v]	-	mdf(A)*;sat2A	dfrA-1	-	-	-	Absent	1	3	4	461	704	789	1614
SRR7286388	ESC_SA5530AA_AS	3.6.1.1	1.1.1.265.1224.1397.1917	67051	67051	67051	67051	536	385	364	305	305	305	305	305	305	1	62	29	S. sonnei	2017	201703	All other adults	CC152	NA	Yes	NA	NA	-	-	gyrA_EC2[83:S-L;87:D-G];parC_EC2[80:S-I]	mdf(A)*;sat2A	dfrA-1[v]	-	-	-	Absent	1	1	1	265	1224	1397	1917
SRR7286389	ESC_SA5531AA_AS	3.6.1.1.1	1.1.1.298.1383.1611.2326	67050	67050	67050	48916	2717	385	364	305	305	305	305	305	305	1	35	38	S. sonnei	2018	201802	All other adults	CC152	Yes	Yes	Yes	Yes	CTX-M-55	aph(6)-Id,strB	gyrA_EC2[83:S-L;87:D-G];parC_EC2[80:S-I]	mph-(A);mdf(A)*;strA[v];sat2A	dfrA-1[v]	tet(A)-1[u]	sul-2[v]	-	Absent	1	1	1	298	1383	1611	2326
SRR7286390	ESC_UA6474AA_AS	3.7.10	1.3.327.645.1041.1152.1898	78063	78063	66077	66077	66077	21090	305	305	305	305	305	305	305	1	58	948	S. sonnei	2017	201703	Child	CC152	NA	NA	NA	NA	-	aadA-1b[v];aph(6)-Id,strB	-	mdf(A)*;strA;sat2A	dfrA-1	tet(A)-1[u]	sul-2[v]	-	Absent	1	3	327	645	1041	1152	1898
SRR7286391	ESC_EB2245AA_AS	3.6.3	1.1.29.49.1148.1296.2356	107284	107284	53008	53008	20662	368	364	305	305	305	305	305	305	1	35	949	S. sonnei	2018	201802	Child	CC152	Yes	NA	Yes	NA	CTX-M-15	aph(6)-Id,strB	gyrA_EC2[87:D-Y];qnrS-1	mdf(A)*;mph-(A);strA[v];sat2A	dfrA-1;dfrA-5	tet(A)-1[u]	sul-2[v];sul-1[v]	-	Absent	1	1	29	49	1148	1296	2356
SRR7286398	ESC_EB2244AA_AS	3.6.3	1.1.29.49.1148.1296.1738	107274	107274	53008	53008	20662	368	364	305	305	305	305	305	305	1	63	17	S. sonnei	2017	201702	Child	CC152	Yes	NA	Yes	NA	CTX-M-15	aph(6)-Id,strB	gyrA_EC2[87:D-Y];qnrS-1	mdf(A)*;mph-(A);strA[v];sat2A	dfrA-1	tet(A)-1[u]	sul-2[v]	-	Absent	1	1	29	49	1148	1296	1738
SRR7286407	ESC_EB2243AA_AS	3.6.1	1.1.328.646.1042.1153.1501	107273	107273	67083	67083	67083	66673	364	305	305	305	305	305	305	1	75	29	S. sonnei	2016	201604	All other adults	CC152	NA	NA	NA	NA	-	aph(6)-Id,strB	gyrA_EC2[83:S-L]	mdf(A)*;strA[v];sat2A	dfrA-1	tet(A)-1[u]	sul-2[v]	-	Absent	1	1	328	646	1042	1153	1501
SRR7286408	ESC_EB2242AA_AS	3.6.1.1.2	1.1.1.1.377.394.2185	107292	107292	20891	2712	698	385	364	305	305	305	305	305	305	1	28	950	S. sonnei	2017	201704	pMSM	CC152	Yes	Yes	NA	NA	TEM-1	aadA-5;aph(6)-Id,strB	gyrA_EC2[83:S-L;87:D-G];parC_EC2[80:S-I]	erm(B)[v];mdf(A)*;mph-(A);strA[v];sat2A	dfrA-1[v];dfrA-17	tet(A)-1[u]	sul-2[v];sul-1[v]	-	Absent	1	1	1	1	377	394	2185
SRR7286442	ESC_EB2241AA_AS	3.6.1.1	1.1.1.770.1280.1470.2038	107271	107271	72564	72564	72564	72564	364	305	305	305	305	305	305	1	62	29	S. sonnei	2017	201704	pMSM	CC152	NA	Yes	NA	NA	-	-	gyrA_EC2[83:S-L;87:D-G];parC_EC2[80:S-I]	mdf(A)*;sat2A	dfrA-1[v]	-	-	-	Absent	1	1	1	770	1280	1470	2038
SRR7286445	ESC_EB2240AA_AS	3.6.1.1	1.1.1.60.1162.1315.1838	107267	107267	67081	67081	64142	385	364	305	305	305	305	305	305	1	57	951	S. sonnei	2017	201702	All other adults	CC152	NA	Yes	Yes	NA	CTX-M-15	aph(6)-Id,strB	gyrA_EC2[83:S-L;87:D-G];parC_EC2[80:S-I];qnrS-1	mdf(A)*;strA[v];sat2A	dfrA-1[v]	tet(A)-1[u]	sul-2[v]	-	Absent	1	1	1	60	1162	1315	1838
SRR7286454	ESC_UA6373AA_AS	3.7.30.4.1	1.3.4.461.1244.1425.2095	77951	77951	64229	64229	64229	305	305	305	305	305	305	305	305	1	30	5	S. sonnei	2017	201704	All other adults	CC152	NA	NA	NA	NA	-	aadA-1b[v]	-	mdf(A)*;sat2A	dfrA-1	-	-	-	Absent	1	3	4	461	1244	1425	2095
SRR7286456	ESC_EB2239AA_AS	3.6.1.1	1.1.1.1.331.1628.2370	107268	107268	66368	66368	66368	385	364	305	305	305	305	305	305	1	62	952	S. sonnei	2018	201802	pMSM	CC152	NA	Yes	Yes	NA	CTX-M-15	aph(6)-Id,strB	gyrA_EC2[83:S-L;87:D-G];parC_EC2[80:S-I]	mdf(A)*;strA[v];sat2A	dfrA-1[v]	tet(A)-1[u]	sul-2[v]	-	Absent	1	1	1	1	331	1628	2370
SRR7286462	ESC_SA5558AA_AS	3.7.30.4.1	1.3.4.461.704.789.1587	67073	67073	67073	64011	34590	305	305	305	305	305	305	305	305	1	3	3	S. sonnei	2017	201701	All other adults	CC152	NA	NA	NA	NA	TEM-117-p*	aadA-1b[v]	-	mdf(A)*;sat2A	dfrA-1	-	-	-	Absent	1	3	4	461	704	789	1587
SRR7286463	ESC_EB2238AA_AS	3.6.3	1.1.29.49.510.1197.1568	107272	107272	67088	20860	478	368	364	305	305	305	305	305	305	1	76	29	S. sonnei	2016	201604	All other adults	CC152	NA	NA	NA	NA	-	aph(6)-Id,strB	gyrA_EC2[87:D-Y]	mdf(A)*;strA[v];sat2A	dfrA-1	tet(A)-1[u]	sul-2[v]	-	Absent	1	1	29	49	510	1197	1568
SRR7286464	ESC_SA5560AA_AS	3.7.10	1.115.141.284.1092.1218.1731	67089	67089	67089	64273	37792	21090	305	305	305	305	305	305	305	1	18	12	S. sonnei	2017	201702	Child	CC152	NA	NA	NA	NA	-	aadA-1b[v];aph(6)-Id,strB[v]	-	mdf(A)*;strA;sat2A	dfrA-1	tet(A)-1[u]	sul-2[v]	-	Absent	1	115	141	284	1092	1218	1731
SRR7286465	ESC_EB2237AA_AS	2.4.2	2.75.91.172.1311.1515.2116	107270	107270	67074	67074	67074	21080	21080	520	393	305	305	305	305	1	52	1	S. sonnei	2017	201704	All other adults	CC152	NA	NA	NA	NA	-	aph(6)-Id,strB	-	mdf(A)*;strA	dfrA-14[v]	-	sul-2[v]	-	Absent	2	75	91	172	1311	1515	2116
SRR7286474	ESC_SA5564AA_AS	3.6.2	1.1.18.26.620.1632.2378	67091	67091	64291	36136	20878	378	364	305	305	305	305	305	305	1	14	27	S. sonnei	2018	201802	All other adults	CC152	NA	NA	NA	NA	-	aph(6)-Id,strB	-	mdf(A)*;strA[v];sat2A	dfrA-1	tet(A)-1[u]	sul-2[v]	-	Absent	1	1	18	26	620	1632	2378
SRR7286477	ESC_EB2236AA_AS	3.6.1.1	1.1.1.713.1171.1328.1799	107263	107263	65584	65584	65584	385	364	305	305	305	305	305	305	1	62	29	S. sonnei	2017	201702	All other adults	CC152	NA	Yes	NA	NA	-	aph(6)-Id,strB	gyrA_EC2[83:S-L;87:D-G];parC_EC2[80:S-I]	mdf(A)*;strA[v];sat2A	dfrA-1[v]	tet(A)-1[u]	sul-2[v]	-	Absent	1	1	1	713	1171	1328	1799
SRR7286480	ESC_SA5571AA_AS	3.7.25	1.3.3.9.56.57.1676	67102	67102	64002	511	412	412	305	305	305	305	305	305	305	1	67	39	S. sonnei	2017	201701	pMSM	CC152	Yes	NA	NA	NA	TEM-1	aadA-1b[v]	-	erm(B)[v];mdf(A)*;mph-(A);sat2A	dfrA-1	tet(A)	sul-2[v]	-	Absent	1	3	3	9	56	57	1676
SRR7286485	ESC_SA5573AA_AS	3.7.18	1.3.11.150.1291.1488.2067	67097	67097	64422	64422	20961	17284	305	305	305	305	305	305	305	1	38	34	S. sonnei	2017	201704	pMSM	CC152	NA	NA	NA	NA	-	aadA-1b[v];aph(6)-Id,strB	-	mdf(A)*;strA;sat2A	dfrA-1	tet(A)-1[u]	sul-2[v]	-	Absent	1	3	11	150	1291	1488	2067
SRR7286486	ESC_EB2235AA_AS	3.6.1.1	1.1.1.773.1286.1483.2057	107266	107266	67096	67096	67096	385	364	305	305	305	305	305	305	1	35	38	S. sonnei	2017	201704	Child	CC152	Yes	Yes	NA	NA	-	-	gyrA_EC2[83:S-L;87:D-G];parC_EC2[80:S-I]	erm(B)[v];mph-(A)*;mdf(A)*;sat2A	dfrA-1[v]	-	-	-	Absent	1	1	1	773	1286	1483	2057
SRR7286488	ESC_EB2234AA_AS	3.7.29.1.2.1	1.3.6.31.35.1292.1734	107265	107265	67094	496	496	496	305	305	305	305	305	305	305	1	1	953	S. sonnei	2017	201702	pMSM	CC152	Yes	NA	NA	NA	TEM-1	aadA-5	gyrA_EC2[83:S-L]	erm(B)[v];mdf(A)*;mph-(A);sat2A	dfrA-17;dfrA-1	-	sul-1[v]	-	Absent	1	3	6	31	35	1292	1734
SRR7286489	ESC_EB2233AA_AS	3.6.1.1	1.1.1.1.1207.1373.1872	107260	107260	63946	63946	63946	385	364	305	305	305	305	305	305	1	60	26	S. sonnei	2017	201703	All other adults	CC152	NA	Yes	NA	NA	-	aph(6)-Id,strB	gyrA_EC2[83:S-L;87:D-G];parC_EC2[80:S-I]	mdf(A)*;strA[v];sat2A	dfrA-1[v]	tet(A)-1[u]	sul-2[v]	-	Absent	1	1	1	1	1207	1373	1872
SRR7286490	ESC_SA5578AA_AS	3.7.16	1.3.33.55.64.1225.1618	67144	67144	52190	20666	20666	20666	305	305	305	305	305	305	305	1	58	954	S. sonnei	2017	201704	All other adults	CC152	NA	NA	NA	NA	-	aadA-1b[v];aph(6)-Id,strB	-	mdf(A)*;strA;sat2A	dfrA-1	tet(A)-1[u]	sul-2[v]	-	Absent	1	3	33	55	64	1225	1618
SRR7286493	ESC_SA5580AA_AS	3.7.21	1.3.20.44.52.1215.1593	67143	67143	65618	30111	395	395	305	305	305	305	305	305	305	1	68	32	S. sonnei	2017	201701	All other adults	CC152	NA	NA	NA	NA	-	aadA-1b[v]	gyrA_EC2[83:S-L]	mdf(A)*;sat2A	dfrA-1	-	-	-	Absent	1	3	20	44	52	1215	1593
SRR7286496	ESC_SA5582AA_AS	3.7.29.1.4.1	1.3.197.460.1360.1582.2265	67139	64626	62596	62596	35769	35769	305	305	305	305	305	305	305	1	24	10	S. sonnei	2018	201801	Unknown	CC152	Yes	NA	Yes	NA	CTX-M-27	aadA-1b[v];aph(6)-Id,strB	gyrA_EC2[83:S-L]	erm(B)[v];mdf(A)*;mph-(A)*;strA;sat2A	dfrA-1	tet(A)-1[v]	sul-2[v]	-	Present	1	3	197	460	1360	1582	2265
SRR7286499	ESC_EB2232AA_AS	3.6.3	1.1.29.49.547.1623.2367	107264	107264	67137	20980	20662	368	364	305	305	305	305	305	305	1	32	955	S. sonnei	2018	201802	All other adults	CC152	NA	NA	Yes	NA	CTX-M-15	aph(6)-Id,strB	gyrA_EC2[87:D-Y];qnrS-1	mdf(A)*;strA[v];sat2A	dfrA-1	tet(A)-1[u]	sul-2[v]	-	Absent	1	1	29	49	547	1623	2367
SRR7286502	ESC_SA5586AA_AS	3.7.30.4.1	1.3.4.461.704.789.1586	67135	67135	64011	64011	34590	305	305	305	305	305	305	305	305	1	3	3	S. sonnei	2017	201701	Child	CC152	NA	NA	NA	NA	TEM-117-p*	aadA-1b[v]	-	mdf(A)*;sat2A	dfrA-1	-	-	-	Absent	1	3	4	461	704	789	1586
SRR7286503	ESC_SA5587AA_AS	3.6.1.1	1.1.1.713.1171.1328.1799	67136	67136	65584	65584	65584	385	364	305	305	305	305	305	305	1	62	29	S. sonnei	2017	201702	All other adults	CC152	NA	Yes	NA	NA	-	aph(6)-Id,strB	gyrA_EC2[83:S-L;87:D-G];parC_EC2[80:S-I]	mdf(A)*;strA[v];sat2A	dfrA-1[v]	tet(A)-1[u]	sul-2[v]	-	Absent	1	1	1	713	1171	1328	1799
SRR7286511	ESC_SA5593AA_AS	3.7.21	1.3.20.44.52.1257.1680	65149	65149	65149	30111	395	395	305	305	305	305	305	305	305	1	68	32	S. sonnei	2017	201701	All other adults	CC152	NA	NA	NA	NA	-	aadA-1b[v]	gyrA_EC2[83:S-L]	mdf(A)*;sat2A	dfrA-1	-	-	-	Absent	1	3	20	44	52	1257	1680
SRR7286519	ESC_SA5600AA_AS	3.7.25	1.3.3.9.56.1271.2136	61825	61825	55092	511	412	412	305	305	305	305	305	305	305	1	1	956	S. sonnei	2017	201704	pMSM	CC152	Yes	NA	NA	NA	TEM-1	aadA-1b[v]	-	erm(B)[v];mdf(A)*;mph-(A);sat2A	dfrA-1	tet(A)	sul-2[v]	-	Absent	1	3	3	9	56	1271	2136
SRR7286523	ESC_EB2229AA_AS	2	2.208.337.662.1080.1196.1567	107259	107259	67694	67694	67694	67694	67694	67694	393	305	305	305	305	1	52	1	S. sonnei	2016	201604	All other adults	CC152	NA	NA	NA	NA	-	-	-	mdf(A)*	-	-	-	-	Absent	2	208	337	662	1080	1196	1567
SRR7286532	ESC_EB2227AA_AS	3.6.1.1	1.1.1.1.1180.1341.1810	107258	107258	67123	67123	22732	385	364	305	305	305	305	305	305	1	75	957	S. sonnei	2017	201702	All other adults	CC152	NA	Yes	NA	NA	-	aph(6)-Id,strB	gyrA_EC2[83:S-L;87:D-G];parC_EC2[80:S-I]	mdf(A)*;strA[v];sat2A	dfrA-1[v]	tet(A)-1[u]	sul-2[v]	-	Absent	1	1	1	1	1180	1341	1810
SRR7286540	ESC_SA5613AA_AS	3.7.29.1.4.1	1.3.197.460.1360.1582.2319	67146	67146	62596	62596	35769	35769	305	305	305	305	305	305	305	1	24	10	S. sonnei	2018	201802	pMSM	CC152	Yes	NA	Yes	NA	CTX-M-27	aadA-1b[v];aph(6)-Id,strB	gyrA_EC2[83:S-L]	erm(B)[v];mdf(A)*;mph-(A)*;strA;sat2A	dfrA-1	tet(A)-1[v]	sul-2[v]	-	Present	1	3	197	460	1360	1582	2319
SRR7286545	ESC_SA5615AA_AS	3.7.16	1.3.17.113.352.367.1923	67120	67120	20818	20818	20818	20818	305	305	305	305	305	305	305	1	26	35	S. sonnei	2017	201703	Child	CC152	NA	NA	NA	NA	TEM-1	aac(3)-IIa;aph(6)-Id,strB;aadA-1b[v]	-	mdf(A)*;strA;sat2A	dfrA-1	tet(A)-1[u]	sul-2[v]	-	Absent	1	3	17	113	352	367	1923
SRR7286547	ESC_EB2225AA_AS	3.6.3	1.1.29.49.1056.1169.1523	107257	107257	66847	66847	478	368	364	305	305	305	305	305	305	1	60	958	S. sonnei	2016	201604	Child	CC152	NA	NA	NA	NA	-	aph(6)-Id,strB	gyrA_EC2[87:D-Y]	mdf(A)*;strA[v];sat2A	dfrA-1	tet(A)-1[u]	sul-2[v]	-	Absent	1	1	29	49	1056	1169	1523
SRR7286558	ESC_EB2224AA_AS	3.6.1.1	1.1.1.1.669.1201.1573	107256	107256	67117	67117	22732	385	364	305	305	305	305	305	305	1	75	959	S. sonnei	2016	201604	pMSM	CC152	NA	Yes	NA	NA	-	aph(6)-Id,strB	gyrA_EC2[83:S-L;87:D-G];parC_EC2[80:S-I]	mdf(A)*;strA[v];sat2A	dfrA-1[v]	tet(A)-1[u]	sul-2[v]	-	Absent	1	1	1	1	669	1201	1573
SRR7286561	ESC_SA6386AA_AS	3.7.25	1.3.3.9.56.57.2229	67692	67378	64615	64615	412	412	305	305	305	305	305	305	305	1	67	960	S. sonnei	2018	201801	pMSM	CC152	Yes	NA	NA	NA	TEM-1	aadA-1b[v]	-	erm(B)[v];mdf(A)*;mph-(A);sat2A	dfrA-1	tet(A)	sul-2[v]	-	Absent	1	3	3	9	56	57	2229
SRR7286562	ESC_SA5620AA_AS	3.7.16	1.3.12.421.1115.1246.1658	67116	67116	67116	67116	34721	451	305	305	305	305	305	305	305	1	58	961	S. sonnei	2017	201701	Child	CC152	NA	NA	NA	NA	-	aadA-1b[v];aph(6)-Id,strB	-	mdf(A)*;strA;sat2A	dfrA-1	tet(A)-1[u]	sul-2[v]	-	Absent	1	3	12	421	1115	1246	1658
SRR7286564	ESC_EB2223AA_AS	3.6.1.1.2	1.1.1.1.377.394.2155	107252	107252	60594	2712	698	385	364	305	305	305	305	305	305	1	9	52	S. sonnei	2018	201802	pMSM	CC152	Yes	Yes	NA	NA	TEM-1	aph(6)-Id,strB;aadA-5	gyrA_EC2[83:S-L;87:D-G];parC_EC2[80:S-I]	erm(B)[v];mdf(A)*;mph-(A);strA[v];sat2A	dfrA-1[v];dfrA-17	tet(A)-1[u]	sul-2[v];sul-1[v]	-	Absent	1	1	1	1	377	394	2155
SRR7286565	ESC_EB2222AA_AS	3.6.1.1	1.1.1.1.1178.1337.1805	107250	107250	67114	67114	37936	385	364	305	305	305	305	305	305	1	2	38	S. sonnei	2017	201702	All other adults	CC152	NA	Yes	NA	NA	-	aph(6)-Id,strB	gyrA_EC2[83:S-L;87:D-G];parC_EC2[80:S-I]	mdf(A)*;strA[v];sat2A	dfrA-1[v]	tet(A)-1[u]	sul-2[v]	-	Absent	1	1	1	1	1178	1337	1805
SRR7286567	ESC_EB2221AA_AS	3.6.3	1.1.29.49.1352.1568.2226	107249	107249	67112	67112	478	368	364	305	305	305	305	305	305	1	60	26	S. sonnei	2018	201801	All other adults	CC152	NA	NA	NA	NA	-	aph(6)-Id,strB	gyrA_EC2[87:D-Y]	mdf(A)*;strA[v];sat2A	dfrA-1	tet(A)-1[u]	sul-2[v]	-	Absent	1	1	29	49	1352	1568	2226
SRR7286569	ESC_EB2220AA_AS	3.6.3	1.1.29.49.58.59.1888	107248	107248	21140	20885	20662	368	364	305	305	305	305	305	305	1	76	962	S. sonnei	2017	201703	All other adults	CC152	NA	NA	NA	NA	-	aph(6)-Id,strB	gyrA_EC2[87:D-Y]	mdf(A)*;strA[v];sat2A	dfrA-1	tet(A)-1[u]	sul-2[v]	-	Absent	1	1	29	49	58	59	1888
SRR7286570	ESC_SA5626AA_AS	3.7.30.4.1	1.3.4.461.638.1179.1616	67110	64135	64135	64135	34590	305	305	305	305	305	305	305	305	1	3	3	S. sonnei	2017	201701	All other adults	CC152	NA	NA	NA	NA	TEM-117-p*	aadA-1b[v]	-	mdf(A)*;sat2A	dfrA-1	-	-	-	Absent	1	3	4	461	638	1179	1616
SRR7286574	ESC_SA5628AA_AS	3.7.16	1.3.33.55.1049.1160.1511	67111	67111	67111	67111	67111	20666	305	305	305	305	305	305	305	1	58	963	S. sonnei	2016	201604	All other adults	CC152	NA	NA	NA	NA	-	aadA-1b[v];aph(6)-Id,strB	-	mdf(A)*;strA;sat2A	dfrA-1	tet(A)-1[u]	sul-2[v]	-	Absent	1	3	33	55	1049	1160	1511
SRR7286576	ESC_EB2219AA_AS	3.7.29.1.2	1.3.6.31.35.709.1005	107253	107253	37521	496	496	496	305	305	305	305	305	305	305	1	34	964	S. sonnei	2016	201604	pMSM	CC152	Yes	NA	NA	NA	TEM-1	aadA-1b[v];aph(6)-Id,strB	gyrA_EC2[83:S-L]	erm(B)[v];mdf(A)*;mph-(A);strA;sat2A	dfrA-1	tet(A)-1[u]	sul-2[v]	-	Absent	1	3	6	31	35	709	1005
SRR7286577	ESC_EB2218AA_AS	3.6.1.1.2	1.1.1.1.21.1035.2176	107251	107251	61817	20972	698	385	364	305	305	305	305	305	305	1	29	45	S. sonnei	2017	201704	pMSM	CC152	Yes	Yes	NA	NA	TEM-1	aph(6)-Id,strB;aadA-5	gyrA_EC2[83:S-L;87:D-G];parC_EC2[80:S-I]	erm(B)[v];mdf(A)*;mph-(A);strA[v];sat2A	dfrA-1[v];dfrA-17	tet(A)-1[u]	sul-2[v];sul-1[v]	-	Absent	1	1	1	1	21	1035	2176
SRR7286579	ESC_SA5631AA_AS	3.7.30.4.1	1.3.4.461.1244.1425.1963	65942	65443	64229	64229	64229	305	305	305	305	305	305	305	305	1	30	5	S. sonnei	2017	201704	Child	CC152	NA	NA	NA	NA	-	aadA-1b[v]	-	mdf(A)*;sat2A	dfrA-1	-	-	-	Absent	1	3	4	461	1244	1425	1963
SRR7286594	ESC_EB2217AA_AS	3.6.1.1	1.1.1.467.648.729.997	107247	107247	72559	72559	72559	385	364	305	305	305	305	305	305	1	75	29	S. sonnei	2016	201603	All other adults	CC152	NA	Yes	NA	NA	-	aph(6)-Id,strB	gyrA_EC2[83:S-L;87:D-G];parC_EC2[80:S-I]	mdf(A)*;strA[v];sat2A	dfrA-1[v]	tet(A)-1[u]	sul-2[v]	-	Absent	1	1	1	467	648	729	997
SRR7286597	ESC_EB2216AA_AS	3.6.3	1.1.29.49.572.792.1693	107243	107243	67107	67107	20662	368	364	305	305	305	305	305	305	1	76	29	S. sonnei	2017	201701	All other adults	CC152	NA	NA	NA	NA	-	aph(6)-Id,strB	gyrA_EC2[87:D-Y]	mdf(A)*;strA[v];sat2A	dfrA-1	tet(A)-1[u]	sul-2[v]	-	Absent	1	1	29	49	572	792	1693
SRR7286608	ESC_EB2215AA_AS	3.6.1	1.1.1.38.336.1360.2376	107240	107240	44224	13550	464	464	364	305	305	305	305	305	305	1	27	35	S. sonnei	2018	201802	All other adults	CC152	NA	NA	NA	NA	-	aph(6)-Id,strB	gyrA_EC2[83:S-L]	mdf(A)*;strA[v];sat2A	dfrA-1[v]	tet(A)-1[u]	sul-2[v]	-	Absent	1	1	1	38	336	1360	2376
SRR7286609	ESC_EB2214AA_AS	2.6	2.75.307.619.1231.1410.1939	107242	107242	67158	67158	14320	14320	2671	520	393	305	305	305	305	1	23	1	S. sonnei	2017	201703	pMSM	CC152	NA	NA	NA	NA	-	-	-	mdf(A)*	-	tet(A)-1[v]	-	-	Absent	2	75	307	619	1231	1410	1939
SRR7286610	ESC_EB2213AA_AS	3.6.1.1	1.1.1.1.1200.1364.1857	107255	107255	64582	64582	64582	385	364	305	305	305	305	305	305	1	29	965	S. sonnei	2017	201703	pMSM	CC152	NA	Yes	Yes	NA	CTX-M-15	-	gyrA_EC2[83:S-L;87:D-G];parC_EC2[80:S-I];qnrS-1	mdf(A)*;sat2A	dfrA-1[v]	-	sul-2[v]	-	Absent	1	1	1	1	1200	1364	1857
SRR7286611	ESC_EB2212AA_AS	3.6.1.1	1.1.1.60.1162.1315.1784	107246	107246	67081	67081	64142	385	364	305	305	305	305	305	305	1	57	966	S. sonnei	2017	201702	Child	CC152	NA	Yes	Yes	NA	CTX-M-15	aph(6)-Id,strB	gyrA_EC2[83:S-L;87:D-G];parC_EC2[80:S-I];qnrS-1	mdf(A)*;strA[v];sat2A	dfrA-1[v]	tet(A)-1[u]	sul-2[v]	-	Absent	1	1	1	60	1162	1315	1784
SRR7286623	ESC_EB2211AA_AS	3.6.1.1	1.1.1.1.1290.1487.2066	107245	107245	67147	67147	67147	385	364	305	305	305	305	305	305	1	46	35	S. sonnei	2017	201704	All other adults	CC152	NA	Yes	NA	NA	-	aph(6)-Id,strB	gyrA_EC2[83:S-L;87:D-G];parC_EC2[80:S-I]	mdf(A)*;strA[v];sat2A	dfrA-1[v]	tet(A)-1[u]	sul-2[v]	-	Absent	1	1	1	1	1290	1487	2066
SRR7286625	ESC_EB2210AA_AS	3.6.1.1	1.1.1.1.1086.1208.1787	107244	107244	64237	64237	64237	385	364	305	305	305	305	305	305	1	64	967	S. sonnei	2017	201702	All other adults	CC152	NA	Yes	Yes	NA	CTX-M-15	aph(6)-Id,strB	gyrA_EC2[83:S-L;87:D-G];parC_EC2[80:S-I];qnrS-1	mdf(A)*;strA[v];sat2A	dfrA-1[v]	tet(A)-1[u]	sul-2[v]	-	Absent	1	1	1	1	1086	1208	1787
SRR7286631	ESC_EB2209AA_AS	3.6	1.1.353.702.1151.1299.1744	107239	107239	67210	67210	67210	67210	364	305	305	305	305	305	305	1	62	29	S. sonnei	2017	201702	All other adults	CC152	NA	NA	NA	NA	-	aph(6)-Id,strB	-	mdf(A)*;strA[v];sat2A	dfrA-1	tet(A)-1[u]	sul-2[v]	-	Absent	1	1	353	702	1151	1299	1744
SRR7286640	ESC_SA5660AA_AS	3.7.30.4.1	1.3.4.461.1244.1425.1963	65443	65443	64229	64229	64229	305	305	305	305	305	305	305	305	1	30	5	S. sonnei	2017	201704	Child	CC152	NA	NA	NA	NA	-	aadA-1b[v]	-	mdf(A)*;sat2A	dfrA-1	-	-	-	Absent	1	3	4	461	1244	1425	1963
SRR7286641	ESC_SA5661AA_AS	3.7.30.4.1	1.3.4.461.704.789.1665	67209	67209	64319	64011	34590	305	305	305	305	305	305	305	305	1	3	3	S. sonnei	2017	201701	All other adults	CC152	NA	NA	NA	NA	TEM-117-p*	aadA-1b[v]	-	mdf(A)*;sat2A	dfrA-1	-	-	-	Absent	1	3	4	461	704	789	1665
SRR7286661	ESC_EB2207AA_AS	3.6.1	1.1.213.495.709.796.1099	107238	107238	67211	67211	67211	64814	364	305	305	305	305	305	305	1	50	968	S. sonnei	2016	201604	All other adults	CC152	NA	NA	NA	NA	-	aph(6)-Id,strB	gyrA_EC2[83:S-L]	mdf(A)*;strA[v];sat2A	dfrA-1[v]	tet(A)-1[u]	sul-2[v]	-	Absent	1	1	213	495	709	796	1099
SRR7286676	ESC_EB2206AA_AS	3.6.1.1.2	1.1.1.1.377.394.1919	107237	107237	20891	2712	698	385	364	305	305	305	305	305	305	1	57	969	S. sonnei	2017	201703	pMSM	CC152	Yes	Yes	NA	NA	TEM-1	aadA-5;aph(6)-Id,strB	gyrA_EC2[83:S-L;87:D-G];parC_EC2[80:S-I]	erm(B)[v];mdf(A)*;mph-(A);strA[v];sat2A	dfrA-1[v];dfrA-17	tet(A)-1[u]	sul-2[v];sul-1[v]	-	Absent	1	1	1	1	377	394	1919
SRR7286677	ESC_SA5670AA_AS	3.7.30.4.1	1.3.4.461.634.712.970	67203	67203	35714	34709	34590	305	305	305	305	305	305	305	305	1	30	5	S. sonnei	2016	201603	Child	CC152	NA	NA	NA	NA	-	aadA-1b[v]	-	mdf(A)*;sat2A	dfrA-1	-	-	-	Absent	1	3	4	461	634	712	970
SRR7286680	ESC_EB2205AA_AS	3.6.2	1.1.18.26.620.686.2135	107236	107236	36136	36136	20878	378	364	305	305	305	305	305	305	1	60	970	S. sonnei	2017	201704	All other adults	CC152	NA	NA	NA	NA	-	aph(6)-Id,strB	-	mdf(A)*;strA[v];sat2A	dfrA-1	tet(A)-1[u]	sul-2[v]	-	Absent	1	1	18	26	620	686	2135
SRR7286681	ESC_SA5673AA_AS	3.7.25	1.3.3.3.640.1503.2096	67205	67205	67205	532	373	365	305	305	305	305	305	305	305	1	47	11	S. sonnei	2017	201704	Child	CC152	NA	NA	Yes	NA	CTX-M-3	aadA-1b[v];aph(6)-Id,strB	-	mdf(A)*;strA;sat2A	dfrA-1	tet(A)-1[u]	sul-2[v]	-	Absent	1	3	3	3	640	1503	2096
SRR7286685	ESC_SA5674AA_AS	3.6.1.1	1.1.1.265.1082.1200.1572	67200	67200	67200	67200	20597	385	364	305	305	305	305	305	305	1	62	29	S. sonnei	2016	201604	pMSM	CC152	NA	Yes	NA	NA	-	aph(6)-Id,strB	gyrA_EC2[83:S-L;87:D-G];parC_EC2[80:S-I]	mdf(A)*;strA[v];sat2A	dfrA-1[v]	tet(A)-1[u]	sul-2[v]	-	Absent	1	1	1	265	1082	1200	1572
SRR7290895	ESC_SA5939AA_AS	3.7.25	1.3.3.3.109.1375.1875	67394	67394	65590	20994	373	365	305	305	305	305	305	305	305	1	49	38	S. sonnei	2017	201703	pMSM	CC152	NA	NA	Yes	NA	CTX-M-15;TEM-1	aadA-1b[v];aph(6)-Id,strB	-	mdf(A)*;strA;sat2A	dfrA-1	tet(A)-1[u]	sul-2[v]	-	Absent	1	3	3	3	109	1375	1875
SRR7290896	ESC_SA5940AA_AS	3.7.11	1.3.167.826.1404.1635.2385	67393	67393	67393	67393	67393	467	305	305	305	305	305	305	305	1	53	23	S. sonnei	2018	201802	Unknown	CC152	NA	NA	NA	NA	-	aadA-1b[v];aph(6)-Id,strB	-	mdf(A)*;strA;sat2A	dfrA-1	tet(A)-1[u]	sul-2[v]	-	Absent	1	3	167	826	1404	1635	2385
SRR7290897	ESC_SA5941AA_AS	3.7.30.4.1	1.3.4.461.1149.1297.1820	67392	67392	64745	64745	34590	305	305	305	305	305	305	305	305	1	40	971	S. sonnei	2017	201702	Child	CC152	NA	NA	NA	NA	-	aadA-1b[v]	-	mdf(A)*;sat2A	dfrA-1	-	-	-	Absent	1	3	4	461	1149	1297	1820
SRR7290899	ESC_EB2308AA_AS	3.6.1.1.2	1.1.1.1.377.394.2395	107332	107332	60594	2712	698	385	364	305	305	305	305	305	305	1	1	972	S. sonnei	2018	201802	All other adults	CC152	Yes	Yes	NA	NA	TEM-1	aph(6)-Id,strB;aadA-5	gyrA_EC2[83:S-L;87:D-G];parC_EC2[80:S-I]	erm(B)[v];mdf(A)*;mph-(A);strA[v];sat2A	dfrA-1[v];dfrA-17	tet(A)-1[u]	sul-2[v];sul-1[v]	-	Absent	1	1	1	1	377	394	2395
SRR7290916	ESC_SA5946AA_AS	3.7.16	1.3.12.421.1407.1638.2391	67388	67388	67388	67388	34721	451	305	305	305	305	305	305	305	1	41	24	S. sonnei	2018	201802	pMSM	CC152	NA	NA	NA	NA	-	aadA-1b[v];aph(6)-Id,strB	-	mdf(A)*;strA;sat2A	dfrA-1	tet(A)-1[u]	sul-2[v]	-	Absent	1	3	12	421	1407	1638	2391
SRR7290924	No metadata	3.6.1.1	1.1.1.737.1211.1382.1890	107333	107333	67386	67386	14364	385	364	305	305	305	305	305	305	1	62	29	S. sonnei	2017	201703	All other adults	CC152	NA	Yes	NA	NA	-	-	gyrA_EC2[83:S-L;87:D-G];parC_EC2[80:S-I]	mdf(A)*;sat2A	dfrA-1[v]	-	-	-	No metadata	1	1	1	737	1211	1382	1890
SRR7290925	ESC_EB2306AA_AS	3.6.1.1.2	1.1.1.1.1382.1609.2322	107337	107337	20891	2712	698	385	364	305	305	305	305	305	305	1	45	42	S. sonnei	2018	201802	pMSM	CC152	NA	Yes	NA	NA	-	aph(6)-Id,strB	gyrA_EC2[83:S-L;87:D-G];parC_EC2[80:S-I]	mdf(A)*;strA[v];sat2A	dfrA-1[v]	tet(A)-1[u]	sul-2[v]	-	Absent	1	1	1	1	1382	1609	2322
SRR7290931	ESC_EB2305AA_AS	3.6.3	1.1.29.49.572.792.1815	107336	107336	66857	65787	20662	368	364	305	305	305	305	305	305	1	49	38	S. sonnei	2017	201702	pMSM	CC152	NA	NA	NA	NA	TEM-1	aph(6)-Id,strB	gyrA_EC2[87:D-Y]	mdf(A)*;strA[v];sat2A	dfrA-1	tet(A)-1[u]	sul-2[v]	-	Absent	1	1	29	49	572	792	1815
SRR7290968	ESC_EB2304AA_AS	3.6.3	1.1.29.49.1390.1618.2340	107334	107334	67382	67382	478	368	364	305	305	305	305	305	305	1	32	973	S. sonnei	2018	201802	Child	CC152	NA	NA	Yes	NA	CTX-M-15	aph(6)-Id,strB	gyrA_EC2[87:D-Y];qnrS-1	mdf(A)*;strA[v];sat2A	dfrA-1	tet(A)-1[u]	sul-2[v]	-	Absent	1	1	29	49	1390	1618	2340
SRR7290972	ESC_SA5955AA_AS	3.7.26	1.52.358.769.1276.1465.2030	67379	67379	67379	67379	67379	66317	305	305	305	305	305	305	305	1	22	9	S. sonnei	2017	201703	Child	CC152	NA	NA	NA	NA	-	aadA-1b[v];aph(6)-Id,strB	-	mdf(A)*;strA;sat2A	dfrA-1	tet(A)-1[u]	sul-2[v]	-	Absent	1	52	358	769	1276	1465	2030
SRR7290973	ESC_SA5956AA_AS	3.7.29.1.4.1	1.3.197.460.1360.1582.2289	67380	67380	62596	62596	35769	35769	305	305	305	305	305	305	305	1	24	974	S. sonnei	2018	201802	All other adults	CC152	Yes	NA	Yes	NA	CTX-M-27	aadA-1b[v];aph(6)-Id,strB	gyrA_EC2[83:S-L]	erm(B)[v];mph-(A)*;mdf(A)*;strA;sat2A	dfrA-1	tet(A)-1[v]	sul-2[v]	-	Present	1	3	197	460	1360	1582	2289
SRR7290978	ESC_SA5957AA_AS	3.7.25	1.3.3.9.56.57.2192	67378	67378	64615	64615	412	412	305	305	305	305	305	305	305	1	67	975	S. sonnei	2018	201801	pMSM	CC152	Yes	NA	NA	NA	TEM-1	aadA-1b[v]	-	erm(B)[v];mdf(A)*;mph-(A);sat2A	dfrA-1	tet(A)	sul-2[v]	-	Absent	1	3	3	9	56	57	2192
SRR7290981	ESC_EB2303AA_AS	3.6.1.1.2	1.1.1.1.377.394.2262	107331	107331	65600	2712	698	385	364	305	305	305	305	305	305	1	45	42	S. sonnei	2018	201801	pMSM	CC152	Yes	Yes	NA	NA	TEM-1	aph(6)-Id,strB;aadA-5	gyrA_EC2[83:S-L;87:D-G];parC_EC2[80:S-I]	erm(B)[v];mdf(A)*;mph-(A);strA[v];sat2A	dfrA-17;dfrA-1[v]	tet(A)-1[u]	sul-2[v];sul-1[v]	-	Absent	1	1	1	1	377	394	2262
SRR7290986	ESC_EB2302AA_AS	3.6.3	1.1.29.49.547.1623.2349	107330	107330	65458	20980	20662	368	364	305	305	305	305	305	305	1	32	976	S. sonnei	2018	201802	Child	CC152	NA	NA	Yes	NA	CTX-M-15	aph(6)-Id,strB	gyrA_EC2[87:D-Y];qnrS-1	mdf(A)*;strA[v];sat2A	dfrA-1	tet(A)-1[u]	sul-2[v]	-	Absent	1	1	29	49	547	1623	2349
SRR7290993	ESC_SA5963AA_AS	3.7.30.4.1	1.3.4.461.1149.1297.1741	67373	64745	64745	64745	34590	305	305	305	305	305	305	305	305	1	30	5	S. sonnei	2017	201702	Child	CC152	NA	NA	NA	NA	-	aadA-1b[v]	-	mdf(A)*;sat2A	dfrA-1	-	-	-	Absent	1	3	4	461	1149	1297	1741
SRR7290995	ESC_EB2301AA_AS	3.6.1.1.2	1.1.1.1.377.394.2390	107329	107329	60594	2712	698	385	364	305	305	305	305	305	305	1	9	52	S. sonnei	2018	201802	pMSM	CC152	Yes	Yes	NA	NA	TEM-1	aph(6)-Id,strB;aadA-5	gyrA_EC2[83:S-L;87:D-G];parC_EC2[80:S-I]	erm(B)[v];mdf(A)*;mph-(A);strA[v];sat2A	dfrA-1[v];dfrA-17	tet(A)-1[u]	sul-1[v];sul-2[v]	-	Absent	1	1	1	1	377	394	2390
SRR7291001	ESC_SA5968AA_AS	3.7.11	1.3.167.827.1405.1636.2386	67428	67428	67418	67418	67418	467	305	305	305	305	305	305	305	1	51	22	S. sonnei	2018	201802	All other adults	CC152	NA	NA	NA	NA	-	aadA-1b[v];aph(6)-Id,strB	-	mdf(A)*;strA;sat2A	dfrA-1	tet(A)-1[u]	sul-2[v]	-	Absent	1	3	167	827	1405	1636	2386
SRR7291006	ESC_SA5971AA_AS	3.7.25	1.3.3.9.56.57.2175	67426	67426	64615	64615	412	412	305	305	305	305	305	305	305	1	67	977	S. sonnei	2017	201704	pMSM	CC152	Yes	NA	NA	NA	TEM-1	aadA-1b[v]	-	erm(B)[v];mdf(A)*;mph-(A);sat2A	dfrA-1	tet(A)	sul-2[v]	-	Absent	1	3	3	9	56	57	2175
SRR7291008	ESC_SA5972AA_AS	3.6.1.1.2	1.1.1.1.377.394.2155	67424	67424	60594	2712	698	385	364	305	305	305	305	305	305	1	9	52	S. sonnei	2018	201802	pMSM	CC152	Yes	Yes	NA	NA	TEM-1	aph(6)-Id,strB;aadA-5	gyrA_EC2[83:S-L;87:D-G];parC_EC2[80:S-I]	erm(B)[v];mdf(A)*;mph-(A);strA[v];sat2A	dfrA-1[v];dfrA-17	tet(A)-1[u]	sul-2[v];sul-1[v]	-	Absent	1	1	1	1	377	394	2155
SRR7291011	ESC_EB2299AA_AS	3.6.2	1.1.43.73.83.113.1004	107328	107328	67423	20876	20846	509	364	305	305	305	305	305	305	1	18	12	S. sonnei	2016	201603	Child	CC152	NA	NA	NA	NA	-	aph(6)-Id,strB	-	mdf(A)*;strA[v];sat2A	dfrA-1	tet(A)-1[u]	sul-2[v]	-	Absent	1	1	43	73	83	113	1004
SRR7291014	ESC_EB2298AA_AS	3.6.2	1.1.209.488.699.784.1084	107327	107327	64845	64845	20878	378	364	305	305	305	305	305	305	1	77	978	S. sonnei	2016	201604	All other adults	CC152	NA	NA	NA	NA	-	-	-	mdf(A)*;sat2A	dfrA-1	-	-	-	Absent	1	1	209	488	699	784	1084
SRR7291023	ESC_EB2297AA_AS	3.6.3	1.1.29.49.547.1491.2077	107325	107325	67420	65165	20662	368	364	305	305	305	305	305	305	1	64	19	S. sonnei	2017	201704	pMSM	CC152	NA	NA	Yes	NA	CTX-M-15	aph(6)-Id,strB	gyrA_EC2[87:D-Y];qnrS-1	mdf(A)*;strA[v];sat2A	dfrA-1	tet(A)-1[u]	sul-2[v]	-	Absent	1	1	29	49	547	1491	2077
SRR7291034	ESC_EB2296AA_AS	3.6.1.1.2	1.1.1.1.377.394.2382	107324	90586	60594	2712	698	385	364	305	305	305	305	305	305	1	5	40	S. sonnei	2018	201802	pMSM	CC152	Yes	Yes	NA	NA	TEM-1	aph(6)-Id,strB;aadA-5	gyrA_EC2[83:S-L;87:D-G];parC_EC2[80:S-I]	erm(B)[v];mdf(A)*;mph-(A);strA[v];sat2A	dfrA-1[v];dfrA-17	tet(A)-1[u]	sul-2[v];sul-1[v]	-	Absent	1	1	1	1	377	394	2382
SRR7291042	ESC_SA5980AA_AS	3.7.11	1.3.167.827.1405.1636.2386	67418	67418	67418	67418	67418	467	305	305	305	305	305	305	305	1	51	22	S. sonnei	2018	201802	Child	CC152	NA	NA	NA	NA	-	aadA-1b[v];aph(6)-Id,strB	-	mdf(A)*;strA;sat2A	dfrA-1	tet(A)-1[u]	sul-2[v]	-	Absent	1	3	167	827	1405	1636	2386
SRR7291433	No metadata	3.6.1.1	1.1.1.265.1157.1310.1757	107321	107321	64595	64595	64586	385	364	305	305	305	305	305	305	1	60	26	S. sonnei	2017	201702	All other adults	CC152	NA	Yes	NA	NA	-	aph(6)-Id,strB	gyrA_EC2[83:S-L;87:D-G];parC_EC2[80:S-I]	mdf(A)*;strA[v];sat2A	dfrA-1[v]	tet(A)-1[u]	sul-2[v]	-	No metadata	1	1	1	265	1157	1310	1757
SRR7291435	ESC_SA5982AA_AS	3.7.30.4.1	1.3.4.461.704.789.1656	67416	67416	64011	64011	34590	305	305	305	305	305	305	305	305	1	3	3	S. sonnei	2017	201701	Child	CC152	NA	NA	NA	NA	TEM-117-p*	aadA-1b[v]	-	mdf(A)*;sat2A	dfrA-1	-	-	-	Absent	1	3	4	461	704	789	1656
SRR7291471	ESC_SA5983AA_AS	3.7.25	1.3.3.9.56.57.1850	67415	67415	67415	64615	412	412	305	305	305	305	305	305	305	1	67	39	S. sonnei	2017	201703	pMSM	CC152	Yes	NA	NA	NA	TEM-1	aadA-1b[v]	-	erm(B)[v];mdf(A)*;mph-(A);sat2A	dfrA-1	tet(A)	sul-2[v]	-	Absent	1	3	3	9	56	57	1850
SRR7291511	ESC_FB0295AA_AS	3.7.25	1.3.3.9.56.57.873	113440	112541	511	511	412	412	305	305	305	305	305	305	305	1	67	39	S. sonnei	2016	201602	pMSM	CC152	Yes	NA	NA	NA	TEM-1	aadA-1b[v]	-	erm(B)[v];mdf(A)*;mph-(A);sat2A	dfrA-1	tet(A)	sul-2[v]	-	Absent	1	3	3	9	56	57	873
SRR7291539	ESC_EB2294AA_AS	3.6.1.1.2	1.1.1.1.377.394.2160	107322	107322	20891	2712	698	385	364	305	305	305	305	305	305	1	45	42	S. sonnei	2017	201704	pMSM	CC152	Yes	Yes	NA	NA	TEM-1	aph(6)-Id,strB;aadA-5	gyrA_EC2[83:S-L;87:D-G];parC_EC2[80:S-I]	erm(B)[v];mdf(A)*;mph-(A);strA[v];sat2A	dfrA-1[v];dfrA-17	tet(A)-1[u]	sul-2[v];sul-1[v]	-	Absent	1	1	1	1	377	394	2160
SRR7291540	ESC_EB2293AA_AS	2.10.1	2.120.387.799.1344.1557.2225	107304	107304	67409	67409	67409	5130	5130	520	393	305	305	305	305	1	23	1	S. sonnei	2018	201801	All other adults	CC152	NA	NA	NA	NA	-	aadA-1b[v];aph(6)-Id,strB	-	mdf(A)*;strA;sat2A	dfrA-1	-	sul-2[v]	-	Absent	2	120	387	799	1344	1557	2225
SRR7291541	ESC_SA5989AA_AS	3.7.7	1.38.365.738.1212.1383.1892	67410	67410	67410	67410	67410	67410	11196	305	305	305	305	305	305	1	58	32	S. sonnei	2017	201703	All other adults	CC152	NA	NA	NA	NA	-	aadA-1b[v];aph(6)-Id,strB	-	mdf(A)*;strA;sat2A	dfrA-1	tet(A)-1[u]	sul-2[v]	-	Absent	1	38	365	738	1212	1383	1892
SRR7291544	ESC_SA5992AA_AS	3.7.30.4.1	1.3.4.461.704.789.1632	66797	66797	64141	64011	34590	305	305	305	305	305	305	305	305	1	30	5	S. sonnei	2017	201701	Child	CC152	NA	NA	NA	NA	-	aadA-1b[v]	-	mdf(A)*;sat2A	dfrA-1	-	-	-	Absent	1	3	4	461	704	789	1632
SRR7291546	ESC_SA5993AA_AS	3.6.3	1.1.29.49.1148.1296.2389	64308	63942	53008	53008	20662	368	364	305	305	305	305	305	305	1	32	979	S. sonnei	2018	201802	Child	CC152	Yes	NA	Yes	NA	CTX-M-15	aph(6)-Id,strB	gyrA_EC2[87:D-Y];qnrS-1	mdf(A)*;mph-(A);strA[v];sat2A	dfrA-1	tet(A)-1[u]	sul-2[v]	-	Absent	1	1	29	49	1148	1296	2389
SRR7291548	No metadata	3.6.1.1.2	1.1.1.1.377.394.2024	107323	101605	20891	2712	698	385	364	305	305	305	305	305	305	1	45	42	S. sonnei	2017	201704	All other adults	CC152	Yes	Yes	NA	NA	TEM-1	aph(6)-Id,strB;aadA-5	gyrA_EC2[83:S-L;87:D-G];parC_EC2[80:S-I]	erm(B)[v];mdf(A)*;mph-(A);sat2A;strA[v]	dfrA-1[v];dfrA-17	tet(A)-1[u]	sul-2[v];sul-1[v]	-	No metadata	1	1	1	1	377	394	2024
SRR7291555	No metadata	3.6.1.1.2	1.1.1.1.377.394.2191	67402	67402	60594	2712	698	385	364	305	305	305	305	305	305	1	5	40	S. sonnei	2017	201704	pMSM	CC152	Yes	Yes	NA	NA	TEM-1	aadA-5;aph(6)-Id,strB	gyrA_EC2[83:S-L;87:D-G];parC_EC2[80:S-I]	erm(B)[v];mdf(A)*;mph-(A);sat2A;strA[v]	dfrA-1[v];dfrA-17	tet(A)-1[u]	sul-2[v];sul-1[v]	-	No metadata	1	1	1	1	377	394	2191
SRR7291558	ESC_SA6000AA_AS	3.7.25	1.3.3.3.640.718.977	67400	67400	67400	532	373	365	305	305	305	305	305	305	305	1	39	980	S. sonnei	2016	201603	Child	CC152	NA	NA	Yes	NA	CTX-M-3	aadA-1b[v];aph(6)-Id,strB	-	mdf(A)*;strA;sat2A	dfrA-1	tet(A)-1[u]	sul-2[v]	-	Absent	1	3	3	3	640	718	977
SRR7291559	ESC_SA6001AA_AS	3.7.25	1.3.3.9.56.1271.1704	67399	66205	66205	511	412	412	305	305	305	305	305	305	305	1	67	981	S. sonnei	2017	201702	pMSM	CC152	Yes	NA	NA	NA	TEM-1	aadA-1b[v]	-	erm(B)[v];mdf(A)*;mph-(A);sat2A	dfrA-1	tet(A)	sul-2[v]	-	Absent	1	3	3	9	56	1271	1704
SRR7291586	ESC_EB2291AA_AS	3.6.1.1.2	1.1.1.1.546.602.1795	107314	107314	65169	65169	698	385	364	305	305	305	305	305	305	1	1	50	S. sonnei	2017	201702	pMSM	CC152	Yes	Yes	NA	NA	TEM-117-p*	aph(6)-Id,strB	gyrA_EC2[83:S-L;87:D-G];parC_EC2[80:S-I]	erm(B)[u];mdf(A)*;strA;sat2A	dfrA-1[v]	-	sul-2[v]	-	Absent	1	1	1	1	546	602	1795
SRR7291590	ESC_EB2290AA_AS	3.6.1.1	1.1.1.763.1358.1580.2257	107319	107319	67434	64794	64794	385	364	305	305	305	305	305	305	1	62	982	S. sonnei	2018	201801	All other adults	CC152	NA	NA	NA	NA	NA	NA	0	NA	NA	NA	NA	NA	Absent	1	1	1	763	1358	1580	2257
SRR7291593	ESC_SA6008AA_AS	3.7.16	1.3.33.55.64.1225.1618	67433	52190	52190	20666	20666	20666	305	305	305	305	305	305	305	1	26	35	S. sonnei	2017	201704	All other adults	CC152	NA	NA	NA	NA	-	aadA-1b[v];aph(6)-Id,strB	-	mdf(A)*;strA;sat2A	dfrA-1	tet(A)-1[u]	sul-2[v]	-	Absent	1	3	33	55	64	1225	1618
SRR7291596	ESC_EB2288AA_AS	3.6.1.1	1.1.1.338.1408.1640.2396	107310	107310	67448	67448	30608	30608	364	305	305	305	305	305	305	1	62	29	S. sonnei	2018	201802	pMSM	CC152	NA	Yes	NA	NA	-	-	gyrA_EC2[83:S-L;87:D-N];parC_EC2[80:S-I]	mdf(A)*;sat2A	dfrA-1[v]	-	-	-	Absent	1	1	1	338	1408	1640	2396
SRR7291600	ESC_EB2286AA_AS	3.6.4	1.137.177.387.651.734.2205	107316	107316	67443	34795	34795	23975	364	305	305	305	305	305	305	1	38	34	S. sonnei	2018	201801	Child	CC152	NA	NA	Yes	NA	CTX-M-15	aph(6)-Id,strB	-	mdf(A)*;strA[v];sat2A	dfrA-1	tet(A)-1[u]	sul-2[v]	-	Absent	1	137	177	387	651	734	2205
SRR7291601	ESC_EB2285AA_AS	3.6.1.1.2	1.1.1.1.377.394.2024	107315	101605	20891	2712	698	385	364	305	305	305	305	305	305	1	1	983	S. sonnei	2018	201802	pMSM	CC152	Yes	Yes	NA	NA	TEM-1	aph(6)-Id,strB;aadA-5	gyrA_EC2[83:S-L;87:D-G];parC_EC2[80:S-I]	erm(B)[v];mdf(A)*;mph-(A);strA[v];sat2A	dfrA-1[v];dfrA-17	tet(A)-1[u]	sul-2[v];sul-1[v]	-	Absent	1	1	1	1	377	394	2024
SRR7291607	ESC_EB2284AA_AS	3.6.2	1.1.43.282.1195.1357.1851	107313	107313	67447	38642	20875	509	364	305	305	305	305	305	305	1	6	7	S. sonnei	2017	201702	All other adults	CC152	NA	NA	NA	NA	-	aph(6)-Id,strB	-	mdf(A)*;sat2A;strA[v]	dfrA-1	tet(A)-1[u]	sul-2[v]	-	Absent	1	1	43	282	1195	1357	1851
SRR7291610	ESC_SA6019AA_AS	3.6.1.1.2	1.1.1.1.377.1602.2308	67438	66338	66338	2712	698	385	364	305	305	305	305	305	305	1	44	43	S. sonnei	2018	201802	pMSM	CC152	Yes	Yes	NA	NA	TEM-1	aadA-5;aph(6)-Id,strB	gyrA_EC2[83:S-L;87:D-G];parC_EC2[80:S-I;84:E-G]	erm(B)[v];mdf(A)*;mph-(A);strA[v];sat2A	dfrA-1[v];dfrA-17	tet(A)-1[u]	sul-2[v];sul-1[v]	-	Absent	1	1	1	1	377	1602	2308
SRR7291621	ESC_SA6025AA_AS	3.7.25	1.3.3.777.1297.1497.2110	67478	67478	66869	60777	60777	365	305	305	305	305	305	305	305	1	47	11	S. sonnei	2017	201704	Child	CC152	NA	NA	Yes	NA	CTX-M-15	aadA-1b[v];aph(6)-Id,strB	qnrS-1	mdf(A)*;strA;sat2A	dfrA-1	tet(A)-1[u]	sul-2[v]	-	Absent	1	3	3	777	1297	1497	2110
SRR7291622	ESC_EB2283AA_AS	3.6.1.1	1.1.1.104.1035.1145.1483	107308	107308	66412	66412	66412	385	364	305	305	305	305	305	305	1	77	984	S. sonnei	2016	201604	pMSM	CC152	NA	Yes	NA	NA	-	aph(6)-Id,strB	gyrA_EC2[83:S-L;87:D-G];parC_EC2[80:S-I]	mdf(A)*;strA[v];sat2A	dfrA-1[v]	tet(A)-1[u]	sul-2[v]	-	Absent	1	1	1	104	1035	1145	1483
SRR7291630	ESC_SA6030AA_AS	3.7.16	1.3.12.32.1134.1276.1715	67485	67485	67485	451	451	451	305	305	305	305	305	305	305	1	58	985	S. sonnei	2017	201702	All other adults	CC152	NA	NA	NA	NA	-	aph(6)-Id,strB;aadA-1b[v]	-	mdf(A)*;strA;sat2A	dfrA-1	tet(A)-1[u]	sul-2[v]	-	Absent	1	3	12	32	1134	1276	1715
SRR7291637	ESC_EB2282AA_AS	3.6.1.1	1.1.1.265.1316.1520.2125	107318	107318	63986	63986	63986	385	364	305	305	305	305	305	305	1	62	29	S. sonnei	2018	201801	pMSM	CC152	NA	Yes	NA	NA	-	aph(6)-Id,strB	gyrA_EC2[83:S-L;87:D-G];parC_EC2[80:S-I]	mdf(A)*;strA[v];sat2A	dfrA-1[v]	tet(A)-1[u]	sul-2[v]	-	Absent	1	1	1	265	1316	1520	2125
SRR7291641	ESC_SA6038AA_AS	3.7.25	1.3.3.9.56.57.1100	67474	67474	67033	511	412	412	305	305	305	305	305	305	305	1	67	39	S. sonnei	2016	201604	pMSM	CC152	Yes	NA	NA	NA	TEM-1	aadA-1b[v]	-	erm(B)[v];mdf(A)*;mph-(A);sat2A	dfrA-1	tet(A)	sul-2[v]	-	Absent	1	3	3	9	56	57	1100
SRR7291646	ESC_SA6040AA_AS	3.7.30.4.1	1.3.4.461.704.789.1701	67472	67472	64011	64011	34590	305	305	305	305	305	305	305	305	1	3	3	S. sonnei	2017	201701	Child	CC152	NA	NA	NA	NA	TEM-117-p*	aadA-1b[v]	-	mdf(A)*;sat2A	dfrA-1	-	-	-	Absent	1	3	4	461	704	789	1701
SRR7291658	ESC_EB2279AA_AS	3.6.1.1	1.1.1.1.331.1411.1940	107312	107312	67068	21099	21099	21099	364	305	305	305	305	305	305	1	11	986	S. sonnei	2017	201703	All other adults	CC152	NA	Yes	NA	NA	-	aph(6)-Id,strB;aadA-12[v];aadA-2[v]	gyrA_EC2[83:S-L;87:D-G];parC_EC2[80:S-I]	mdf(A)*;strA[v];sat2A	dfrA-1[v]	tet(A)-1[u]	sul-2[v];sul-3	cml-1*	Absent	1	1	1	1	331	1411	1940
SRR7291660	ESC_EB2278AA_AS	3.6.1.1.2	1.1.1.1.21.1035.2233	101570	101570	61817	20972	698	385	364	305	305	305	305	305	305	1	29	987	S. sonnei	2018	201801	pMSM	CC152	Yes	Yes	Yes	Yes	CTX-M-15;TEM-191-p*	aph(6)-Id,strB;aadA-5	gyrA_EC2[83:S-L;87:D-G];parC_EC2[80:S-I];qnrS-1	erm(B)[v];mph-(A);mdf(A)*;strA[v];sat2A	dfrA-1[v];dfrA-17	tet(A)-1[u]	sul-2[v];sul-1[v]	-	Absent	1	1	1	1	21	1035	2233
SRR7291661	No metadata	3.6.1.1.2	1.1.1.1.377.394.2155	107311	99964	60594	2712	698	385	364	305	305	305	305	305	305	1	9	52	S. sonnei	2018	201801	pMSM	CC152	Yes	Yes	NA	NA	TEM-1	aph(6)-Id,strB;aadA-5	gyrA_EC2[83:S-L;87:D-G];parC_EC2[80:S-I]	erm(B)[v];mph-(A);mdf(A)*;strA[v];sat2A	dfrA-1[v];dfrA-17	tet(A)-1[u]	sul-2[v];sul-1[v]	-	No metadata	1	1	1	1	377	394	2155
SRR7291663	ESC_SA6050AA_AS	3.7.18	1.3.11.16.153.1570.2232	67465	67465	66069	20820	463	363	305	305	305	305	305	305	305	1	46	988	S. sonnei	2018	201801	Child	CC152	NA	NA	Yes	NA	CTX-M-15	aadA-1b[v]	qnrS-1;qnrB-19	mdf(A)*;sat2A	dfrA-1	tet(A)-1[v]	sul-2[v]	-	Absent	1	3	11	16	153	1570	2232
SRR7291665	ESC_SA6051AA_AS	3.7.3	1.55.66.825.1403.1634.2384	67466	67466	67466	67466	67466	67466	305	305	305	305	305	305	305	1	50	989	S. sonnei	2018	201802	All other adults	CC152	NA	NA	NA	NA	-	aadA-1b[v]	-	mdf(A)*;sat2A	dfrA-1	-	-	-	Absent	1	55	66	825	1403	1634	2384
SRR7291672	ESC_EB2276AA_AS	3.6.1.1	1.1.1.1.331.1363.1924	107307	107307	21099	21099	21099	21099	364	305	305	305	305	305	305	1	27	35	S. sonnei	2017	201703	Child	CC152	NA	Yes	NA	NA	-	aph(6)-Id,strB[v]	gyrA_EC2[83:S-L;87:D-G];parC_EC2[80:S-I]	mdf(A)*;strA[v];sat2A	dfrA-1[v]	tet(A)-1[u]	sul-2[v]	-	Absent	1	1	1	1	331	1363	1924
SRR7291832	ESC_FB0294AA_AS	3.7.25	1.3.3.3.109.112.974	112662	112662	20994	20994	373	365	305	305	305	305	305	305	305	1	49	38	S. sonnei	2016	201603	Child	CC152	NA	NA	Yes	NA	CTX-M-15;TEM-1	aadA-1b[v];aph(6)-Id,strB	-	mdf(A)*;strA;sat2A	dfrA-1	tet(A)-1[u]	sul-2[v]	-	Absent	1	3	3	3	109	112	974
SRR7291833	ESC_SA6055AA_AS	3.7.7	1.38.48.804.1353.1569.2228	67481	67481	67481	67481	67481	21017	11196	305	305	305	305	305	305	1	41	24	S. sonnei	2018	201801	Child	CC152	NA	NA	NA	NA	-	aadA-1b[v];aph(6)-Id,strB	-	mdf(A)*;strA;sat2A	dfrA-1	tet(A)-1[u]	sul-2[v]	-	Absent	1	38	48	804	1353	1569	2228
SRR7291836	ESC_SA6056AA_AS	3.7.12	1.3.162.420.1215.1387.1896	67462	67462	67462	67462	37934	37934	305	305	305	305	305	305	305	1	68	32	S. sonnei	2017	201703	All other adults	CC152	NA	NA	NA	NA	-	aph(6)-Id,strB;aadA-1b[v]	-	mdf(A)*;strA;sat2A	dfrA-1	tet(A)-1[u]	sul-2[v]	-	Absent	1	3	162	420	1215	1387	1896
SRR7291905	ESC_SA6060AA_AS	3.7.6	1.3.214.497.711.798.1107	67457	67457	67457	67457	67457	67457	305	305	305	305	305	305	305	1	49	990	S. sonnei	2016	201604	All other adults	CC152	NA	NA	NA	NA	TEM-1	aph(6)-Id,strB;aac(3)-IId	gyrA_EC2[83:S-L]	mdf(A)*;strA;sat2A	dfrA-1;dfrA-12	tet(A)-1[v]	sul-2[v]	-	Absent	1	3	214	497	711	798	1107
SRR7291912	ESC_EB2274AA_AS	3.6.1.1	1.1.1.829.1409.1641.2397	107303	107303	67456	67456	67456	67456	364	305	305	305	305	305	305	1	62	29	S. sonnei	2018	201802	Child	CC152	NA	Yes	NA	NA	-	aph(6)-Id,strB	gyrA_EC2[83:S-L;87:D-G];parC_EC2[80:S-I]	mdf(A)*;strA[v];sat2A	dfrA-1[v]	tet(A)-1[u]	sul-2[v]	-	Absent	1	1	1	829	1409	1641	2397
SRR7291914	ESC_EB2273AA_AS	2.10.1	2.120.387.799.1344.1557.2207	107304	107304	67409	67409	67409	5130	5130	520	393	305	305	305	305	1	23	1	S. sonnei	2018	201801	All other adults	CC152	NA	NA	NA	NA	-	aadA-1b[v];aph(6)-Id,strB	-	mdf(A)*;strA;sat2A	dfrA-1	-	sul-2[v]	-	Absent	2	120	387	799	1344	1557	2207
SRR7291917	ESC_EB2272AA_AS	3.6.1.1.2	1.1.1.1.377.394.2374	107305	107302	20891	2712	698	385	364	305	305	305	305	305	305	1	57	991	S. sonnei	2018	201802	pMSM	CC152	Yes	Yes	NA	NA	TEM-1	aph(6)-Id,strB;aadA-5	gyrA_EC2[83:S-L;87:D-G];parC_EC2[80:S-I]	erm(B)[v];mdf(A)*;mph-(A);sat2A;strA[v]	dfrA-1[v];dfrA-17	tet(A)-1[u]	sul-1[v];sul-2[v]	-	Absent	1	1	1	1	377	394	2374
SRR7291919	ESC_SA6067AA_AS	3.6.1.1	1.1.1.543.806.900.1223	67454	67454	67454	67454	67454	385	364	305	305	305	305	305	305	1	60	992	S. sonnei	2016	201604	All other adults	CC152	NA	Yes	NA	NA	-	aph(6)-Id,strB	gyrA_EC2[83:S-L;87:D-G];parC_EC2[80:S-I]	mdf(A)*;strA[v];sat2A	dfrA-1[v]	tet(A)-1[u]	sul-2[v]	-	Absent	1	1	1	543	806	900	1223
SRR7291927	ESC_EB2271AA_AS	3.6.1.1	1.1.1.1.252.1161.1512	107301	107301	689	515	515	385	364	305	305	305	305	305	305	1	29	45	S. sonnei	2016	201604	pMSM	CC152	Yes	Yes	NA	NA	TEM-1	aadA-5	gyrA_EC2[83:S-L;87:D-G];parC_EC2[80:S-I]	erm(B)[v];mdf(A)*;mph-(A);sat2A	dfrA-1[v];dfrA-17	-	sul-1[v]	-	Absent	1	1	1	1	252	1161	1512
SRR7291933	ESC_EB2270AA_AS	3.6.1.1.2	1.1.1.1.377.394.2374	107302	107302	20891	2712	698	385	364	305	305	305	305	305	305	1	57	41	S. sonnei	2018	201802	pMSM	CC152	Yes	Yes	NA	NA	TEM-1	aph(6)-Id,strB;aadA-5	gyrA_EC2[83:S-L;87:D-G];parC_EC2[80:S-I]	erm(B)[v];mdf(A)*;mph-(A);strA[v];sat2A	dfrA-17;dfrA-1[v]	tet(A)-1[u]	sul-2[v];sul-1[v]	-	Absent	1	1	1	1	377	394	2374
SRR7291944	ESC_EB2269AA_AS	3.6.1.1.2	1.1.1.1.1127.1265.2204	107299	107299	52999	52999	698	385	364	305	305	305	305	305	305	1	5	993	S. sonnei	2018	201801	pMSM	CC152	Yes	Yes	NA	NA	TEM-1	aadA-5	gyrA_EC2[83:S-L;87:D-G];parC_EC2[80:S-I]	erm(B)[v];mdf(A)*;mph-(A);sat2A	dfrA-1*;dfrA-17	-	sul-1[v]	-	Absent	1	1	1	1	1127	1265	2204
SRR7291953	ESC_EB2268AA_AS	3.6	1.1.380.782.1304.1505.2101	107300	107300	67449	67449	67449	67449	364	305	305	305	305	305	305	1	26	994	S. sonnei	2017	201704	All other adults	CC152	NA	NA	NA	NA	-	aph(6)-Id,strB	-	mdf(A)*;strA[v];sat2A	dfrA-1	tet(A)-1[u]	sul-2[v]	-	Absent	1	1	380	782	1304	1505	2101
SRR7358007	ESC_EB2340AA_AS	3.6.1.1	1.1.1.338.1175.1333.1798	107363	107363	67841	67841	30608	30608	364	305	305	305	305	305	305	1	17	995	S. sonnei	2017	201702	All other adults	CC152	Yes	Yes	Yes	Yes	CTX-M-15	aph(6)-Id,strB;aadA-5	gyrA_EC2[83:S-L;87:D-N];parC_EC2[80:S-I];qnrS-1	mph-(A);mdf(A)*;strA[v];sat2A	dfrA-1[v];dfrA-17	tet(A)-1[u]	sul-2[v];sul-1[v]	-	Absent	1	1	1	338	1175	1333	1798
SRR7358009	ESC_EB2339AA_AS	3.6.1	1.1.1.38.336.1360.2344	107351	107350	44224	13550	464	464	364	305	305	305	305	305	305	1	75	29	S. sonnei	2018	201802	pMSM	CC152	NA	NA	NA	NA	-	aph(6)-Id,strB	gyrA_EC2[83:S-L]	mdf(A)*;strA[v];sat2A	dfrA-1[v]	tet(A)-1[u]	sul-2[v]	-	Absent	1	1	1	38	336	1360	2344
SRR7358012	ESC_EB2338AA_AS	3.6.1.1.2	1.1.1.1.377.394.2401	107360	107360	67840	2712	698	385	364	305	305	305	305	305	305	1	29	45	S. sonnei	2018	201802	pMSM	CC152	Yes	Yes	NA	NA	TEM-1	aph(6)-Id,strB;aadA-5	gyrA_EC2[83:S-L;87:D-G];parC_EC2[80:S-I]	erm(B)[v];mdf(A)*;mph-(A);strA[v];sat2A	dfrA-1[v];dfrA-17	tet(A)-1[u]	sul-2[v];sul-1[v]	-	Absent	1	1	1	1	377	394	2401
SRR7358015	ESC_EB2337AA_AS	3.6.1	1.1.384.792.1329.1539.2167	107357	107357	67839	67839	67839	67839	364	305	305	305	305	305	305	1	50	996	S. sonnei	2017	201704	All other adults	CC152	NA	NA	NA	NA	-	aph(6)-Id,strB	gyrA_EC2[83:S-L]	mdf(A)*;strA[v];sat2A	dfrA-1	tet(A)-1[u]	sul-2[v]	-	Absent	1	1	384	792	1329	1539	2167
SRR7358018	ESC_SA6495AA_AS	3.7.18	1.3.11.394.1233.1413.1946	67838	67838	67838	36742	20673	363	305	305	305	305	305	305	305	1	50	997	S. sonnei	2017	201703	All other adults	CC152	NA	NA	NA	NA	-	aph(6)-Id,strB;aadA-1b[v]	-	mdf(A)*;strA;sat2A	dfrA-1	tet(A)-1[u]	sul-2[v]	-	Absent	1	3	11	394	1233	1413	1946
SRR7358024	ESC_SA6497AA_AS	3.7.25	1.3.3.3.109.1375.1876	67836	67836	65590	20994	373	365	305	305	305	305	305	305	305	1	49	38	S. sonnei	2017	201703	All other adults	CC152	NA	NA	Yes	NA	CTX-M-15;TEM-1	aadA-1b[v];aph(6)-Id,strB	-	mdf(A)*;strA;sat2A	dfrA-1	tet(A)-1[u]	sul-2[v]	-	Absent	1	3	3	3	109	1375	1876
SRR7358027	ESC_EB2336AA_AS	3.6.1.1	1.1.1.803.1351.1567.2223	107356	107356	67835	67835	67835	385	364	305	305	305	305	305	305	1	35	38	S. sonnei	2018	201801	All other adults	CC152	NA	Yes	Yes	NA	CTX-M-15	aph(6)-Id,strB	gyrA_EC2[83:S-L;87:D-G];parC_EC2[80:S-I]	mdf(A)*;strA[v];sat2A	dfrA-1[v]	tet(A)-1[u]	sul-2[v]	-	Absent	1	1	1	803	1351	1567	2223
SRR7358031	ESC_SA6565AA_AS	3.7.3	1.55.108.223.263.1593.2284	67906	67906	67906	22742	22742	21111	305	305	305	305	305	305	305	1	47	998	S. sonnei	2018	201802	All other adults	CC152	NA	NA	NA	NA	-	aadA-1b[v];aph(6)-Id,strB	-	mdf(A)*;strA;sat2A	dfrA-1	tet(A)-1[u]	sul-2[v]	-	Absent	1	55	108	223	263	1593	2284
SRR7358035	ESC_EB2335AA_AS	3.6.1.1.2	1.1.1.1.377.394.2259	107353	107072	60594	2712	698	385	364	305	305	305	305	305	305	1	5	40	S. sonnei	2018	201801	pMSM	CC152	NA	NA	NA	NA	NA	NA	0	NA	NA	NA	NA	NA	Absent	1	1	1	1	377	394	2259
SRR7358041	ESC_EB2334AA_AS	3.6.1	1.1.342.676.1111.1241.1650	101619	101619	43065	43065	43065	43065	364	305	305	305	305	305	305	1	21	999	S. sonnei	2017	201701	All other adults	CC152	NA	NA	NA	NA	-	aph(6)-Id,strB	gyrA_EC2[83:S-L]	mdf(A)*;strA[v];sat2A	dfrA-1	tet(A)-1[u]	sul-2[v]	-	Absent	1	1	342	676	1111	1241	1650
SRR7358108	ESC_EB2333AA_AS	3.6.1	1.1.1.38.336.1360.1852	107351	107350	44224	13550	464	464	364	305	305	305	305	305	305	1	75	1000	S. sonnei	2017	201703	All other adults	CC152	NA	NA	NA	NA	-	aph(6)-Id,strB	gyrA_EC2[83:S-L]	mdf(A)*;strA[v];sat2A	dfrA-1[v]	tet(A)-1[u]	sul-2[v]	-	Absent	1	1	1	38	336	1360	1852
SRR7358112	ESC_EB2332AA_AS	3.6.1.1	1.1.1.830.1410.1642.2398	107358	107358	67826	67826	67826	385	364	305	305	305	305	305	305	1	21	1001	S. sonnei	2018	201802	All other adults	CC152	NA	Yes	Yes	NA	CTX-M-15	-	gyrA_EC2[83:S-L;87:D-G];parC_EC2[80:S-I];qnrS-1	mdf(A)*;sat2A	dfrA-1[v]	-	-	-	Absent	1	1	1	830	1410	1642	2398
SRR7358114	ESC_EB2331AA_AS	3.6.1	1.1.1.38.336.1360.2344	107350	107350	44224	13550	464	464	364	305	305	305	305	305	305	1	75	29	S. sonnei	2018	201802	pMSM	CC152	NA	NA	NA	NA	-	aph(6)-Id,strB	gyrA_EC2[83:S-L]	mdf(A)*;strA[v];sat2A	dfrA-1[v]	tet(A)-1[u]	sul-2[v]	-	Absent	1	1	1	38	336	1360	2344
SRR7358115	ESC_SA6516AA_AS	3.7.30.4.1	1.3.4.461.704.789.1625	67824	67824	64011	64011	34590	305	305	305	305	305	305	305	305	1	3	3	S. sonnei	2017	201701	Child	CC152	NA	NA	NA	NA	TEM-117-p*	aadA-1b[v]	-	mdf(A)*;sat2A	dfrA-1	-	-	-	Absent	1	3	4	461	704	789	1625
SRR7358264	ESC_EB2330AA_AS	3.6.3	1.1.29.49.1148.1643.2399	107352	107352	67813	67813	20662	368	364	305	305	305	305	305	305	1	63	17	S. sonnei	2018	201802	Child	CC152	Yes	NA	Yes	NA	CTX-M-15	aph(6)-Id,strB	gyrA_EC2[87:D-Y];qnrS-1	mdf(A)*;mph-(A);strA[v];sat2A	dfrA-1	tet(A)-1[u]	sul-2[v]	-	Absent	1	1	29	49	1148	1643	2399
SRR7358267	ESC_EB2329AA_AS	3.6.1.1	1.1.1.312.404.1404.1931	107355	107355	67820	20899	20899	385	364	305	305	305	305	305	305	1	62	29	S. sonnei	2017	201703	Child	CC152	NA	Yes	NA	NA	-	aph(6)-Id,strB	gyrA_EC2[83:S-L;87:D-G];parC_EC2[80:S-I]	mdf(A)*;strA[v];sat2A	dfrA-1[v]	tet(A)-1[u]	sul-2[v]	-	Absent	1	1	1	312	404	1404	1931
SRR7358269	ESC_EB2328AA_AS	3.6.1.1.2	1.1.1.1.546.602.1720	107349	107349	65169	65169	698	385	364	305	305	305	305	305	305	1	1	1002	S. sonnei	2017	201702	pMSM	CC152	Yes	Yes	NA	NA	TEM-191-p*	aadA-5;aph(6)-Id,strB	gyrA_EC2[83:S-L;87:D-G];parC_EC2[80:S-I]	erm(B)[v];mdf(A)*;mph-(A);strA;sat2A	dfrA-1[v];dfrA-17	-	sul-2[v];sul-1[v]	-	Absent	1	1	1	1	546	602	1720
SRR7358270	ESC_EB2327AA_AS	3.6.1.1.2	1.1.1.1.377.394.2379	107348	107293	20891	2712	698	385	364	305	305	305	305	305	305	1	28	44	S. sonnei	2018	201802	pMSM	CC152	Yes	Yes	NA	NA	TEM-1	aadA-5;aph(6)-Id,strB	gyrA_EC2[83:S-L;87:D-G];parC_EC2[80:S-I]	erm(B)[v];mdf(A)*;mph-(A);strA[v];sat2A	dfrA-1[v];dfrA-17	tet(A)-1[u]	sul-2[v];sul-1[v]	-	Absent	1	1	1	1	377	394	2379
SRR7358279	ESC_EB2326AA_AS	3.7.29.1.2	1.3.6.31.35.36.1604	107346	107346	67855	496	496	496	305	305	305	305	305	305	305	1	41	1003	S. sonnei	2017	201701	pMSM	CC152	NA	NA	NA	NA	-	aadA-1b[v];aph(6)-Id,strB	gyrA_EC2[83:S-L]	mdf(A)*;strA;sat2A	dfrA-1	tet(A)-1[u]	sul-2[v]	-	Absent	1	3	6	31	35	36	1604
SRR7358307	ESC_SA6535AA_AS	3.6.1.1	1.1.1.444.603.667.899	67847	67847	49141	22507	385	385	364	305	305	305	305	305	305	1	75	29	S. sonnei	2016	201602	All other adults	CC152	NA	Yes	NA	NA	-	aph(6)-Id,strB	gyrA_EC2[83:S-L;87:D-G];parC_EC2[80:S-I]	mdf(A)*;strA[v];sat2A	dfrA-1[v]	tet(A)-1[u]	sul-2[v]	-	Absent	1	1	1	444	603	667	899
SRR7358308	ESC_EB2325AA_AS	3.6.2	1.1.18.26.279.1412.1941	107347	107347	20955	20955	20878	378	364	305	305	305	305	305	305	1	62	1004	S. sonnei	2017	201703	Unknown	CC152	NA	NA	NA	NA	-	aph(6)-Id,strB	-	mdf(A)*;strA[v];sat2A	dfrA-1	tet(A)-1[u]	sul-2[v]	-	Absent	1	1	18	26	279	1412	1941
SRR7367200	ESC_SA6638AA_AS	3.7.16	1.3.33.55.64.1225.2181	67981	67981	52190	20666	20666	20666	305	305	305	305	305	305	305	1	58	1005	S. sonnei	2017	201704	All other adults	CC152	NA	NA	NA	NA	-	aadA-1b[v];aph(6)-Id,strB	-	mdf(A)*;strA;sat2A	dfrA-1	tet(A)-1[u]	sul-2[v]	-	Absent	1	3	33	55	64	1225	2181
SRR7367210	ESC_EB2368AA_AS	3.6.1.1	1.1.1.60.1162.1315.1764	107385	107385	67081	67081	64142	385	364	305	305	305	305	305	305	1	57	1006	S. sonnei	2017	201702	Child	CC152	NA	Yes	Yes	NA	CTX-M-15	aph(6)-Id,strB	gyrA_EC2[83:S-L;87:D-G];parC_EC2[80:S-I];qnrS-1	mdf(A)*;strA[v];sat2A	dfrA-1[v]	tet(A)-1[u]	sul-2[v]	-	Absent	1	1	1	60	1162	1315	1764
SRR7367214	ESC_EB2367AA_AS	3.6.1.1	1.1.1.1.331.458.2315	107383	107383	67974	67974	21099	21099	364	305	305	305	305	305	305	1	62	29	S. sonnei	2018	201802	All other adults	CC152	NA	Yes	NA	NA	-	aph(6)-Id,strB	gyrA_EC2[83:S-L;87:D-G];parC_EC2[80:S-I]	mdf(A)*;strA[v];sat2A	dfrA-1[v]	tet(A)-1[u]	sul-2[v]	-	Absent	1	1	1	1	331	458	2315
SRR7367219	ESC_EB2366AA_AS	3.6.3	1.1.29.49.1133.1275.1769	107382	107382	64253	63963	63963	368	364	305	305	305	305	305	305	1	33	14	S. sonnei	2017	201702	pMSM	CC152	NA	NA	Yes	NA	CTX-M-15	aph(6)-Id,strB	gyrA_EC2[87:D-Y];qnrS-1	mdf(A)*;strA[v];sat2A	dfrA-1	tet(A)-1[u]	sul-2[v]	-	Absent	1	1	29	49	1133	1275	1769
SRR7367224	ESC_SA6651AA_AS	3.7.25	1.3.3.3.1275.1463.2027	67970	67970	67970	21040	365	365	305	305	305	305	305	305	305	1	48	1007	S. sonnei	2017	201703	All other adults	CC152	NA	NA	Yes	NA	CTX-M-15	aadA-1b[v];aph(6)-Id,strB	qnrS-1	mdf(A)*;strA;sat2A	dfrA-1	tet(A)-1[u]	sul-2[v]	-	Absent	1	3	3	3	1275	1463	2027
SRR7367237	ESC_EB2364AA_AS	3.6.1.1	1.1.1.27.1386.1614.2333	107384	107384	67967	67967	67967	20892	364	305	305	305	305	305	305	1	62	29	S. sonnei	2018	201802	Child	CC152	NA	Yes	NA	NA	-	-	gyrA_EC2[83:S-L;87:D-N];parC_EC2[80:S-I]	mdf(A)*;sat2A	dfrA-1[v]	-	-	-	Absent	1	1	1	27	1386	1614	2333
SRR7367239	ESC_EB2363AA_AS	3.6.1	1.1.1.38.1411.1644.2402	107376	107376	107376	107376	67965	464	364	305	305	305	305	305	305	1	37	23	S. sonnei	2018	201802	pMSM	CC152	NA	NA	NA	NA	-	aph(6)-Id,strB	gyrA_EC2[83:S-L]	mdf(A)*;strA[v];sat2A	dfrA-1[v]	tet(A)-1[u]	sul-2[v]	-	Absent	1	1	1	38	1411	1644	2402
SRR7367251	ESC_EB2362AA_AS	3.6.3	1.1.29.49.572.792.1780	107380	107380	67964	34773	20662	368	364	305	305	305	305	305	305	1	76	29	S. sonnei	2017	201702	Child	CC152	NA	NA	NA	NA	-	aph(6)-Id,strB	gyrA_EC2[87:D-Y]	mdf(A)*;strA[v];sat2A	dfrA-1	tet(A)-1[u]	sul-2[v]	-	Absent	1	1	29	49	572	792	1780
SRR7367255	ESC_SA6658AA_AS	3.7.10	1.3.327.645.1041.1400.1925	67968	67968	67968	67968	66077	21090	305	305	305	305	305	305	305	1	51	22	S. sonnei	2017	201703	All other adults	CC152	NA	NA	NA	NA	-	aadA-1b[v];aph(6)-Id,strB	-	mdf(A)*;strA;sat2A	dfrA-1	tet(A)-1[u]	sul-2[v]	-	Absent	1	3	327	645	1041	1400	1925
SRR7367366	ESC_SA6663AA_AS	3.6.1.1	1.1.1.735.1208.1374.1873	67962	67962	67962	67962	67962	385	364	305	305	305	305	305	305	1	46	35	S. sonnei	2017	201703	All other adults	CC152	NA	Yes	NA	NA	-	aph(6)-Id,strB	gyrA_EC2[83:S-L;87:D-G];parC_EC2[80:S-I]	mdf(A)*;strA[v];sat2A	dfrA-1[v]	tet(A)-1[u]	sul-2[v]	-	Absent	1	1	1	735	1208	1374	1873
SRR7367369	ESC_SA6665AA_AS	3.7.18	1.3.11.761.1328.1538.2165	67961	50079	47165	47165	47165	363	305	305	305	305	305	305	305	1	58	1008	S. sonnei	2017	201704	All other adults	CC152	NA	NA	NA	NA	-	aadA-1b[v];aph(6)-Id,strB	-	mdf(A)*;strA;sat2A	dfrA-1	tet(A)-1[u]	sul-2[v]	-	Absent	1	3	11	761	1328	1538	2165
SRR7367372	ESC_EB2361AA_AS	3.6.1.1.2	1.1.1.1.377.394.2256	107379	107379	60594	2712	698	385	364	305	305	305	305	305	305	1	5	40	S. sonnei	2018	201801	pMSM	CC152	Yes	Yes	NA	NA	TEM-1	aph(6)-Id,strB;aadA-5	gyrA_EC2[83:S-L;87:D-G];parC_EC2[80:S-I]	erm(B)[u];mph-(A);mdf(A)*;strA[v];sat2A	dfrA-1[v];dfrA-17	tet(A)-1[u]	sul-2[v];sul-1[v]	-	Absent	1	1	1	1	377	394	2256
SRR7367373	ESC_SA6667AA_AS	3.7.25	1.3.3.3.1275.1524.2129	67959	67959	67959	67959	365	365	305	305	305	305	305	305	305	1	49	38	S. sonnei	2017	201704	All other adults	CC152	NA	NA	Yes	NA	CTX-M-14	aadA-1b[v];aph(6)-Id,strB	-	mdf(A)*;strA;sat2A	dfrA-1	tet(A)-1[u]	sul-2[v]	-	Absent	1	3	3	3	1275	1524	2129
SRR7367383	ESC_SA6672AA_AS	3.7.30.4.1	1.3.4.461.704.789.1565	64430	64141	64141	64011	34590	305	305	305	305	305	305	305	305	1	3	3	S. sonnei	2016	201604	Child	CC152	NA	NA	NA	NA	TEM-117-p*	aadA-1b[v]	-	mdf(A)*;sat2A	dfrA-1	-	-	-	Absent	1	3	4	461	704	789	1565
SRR7367384	ESC_EB2360AA_AS	3.6.1.1	1.1.1.1.519.1576.2246	107378	107378	67998	20964	20865	385	364	305	305	305	305	305	305	1	75	1009	S. sonnei	2018	201801	All other adults	CC152	NA	Yes	NA	NA	-	-	gyrA_EC2[83:S-L;87:D-G];parC_EC2[80:S-I]	mdf(A)*;sat2A	dfrA-1[v]	-	-	-	Absent	1	1	1	1	519	1576	2246
SRR7367390	ESC_EB2359AA_AS	3.6.1.1.2	1.1.1.1.377.394.2155	107311	99964	60594	2712	698	385	364	305	305	305	305	305	305	1	5	40	S. sonnei	2018	201802	pMSM	CC152	Yes	Yes	NA	NA	TEM-1	aph(6)-Id,strB;aadA-5	gyrA_EC2[83:S-L;87:D-G];parC_EC2[80:S-I]	erm(B)[v];mdf(A)*;mph-(A);strA[v];sat2A	dfrA-1[v];dfrA-17	tet(A)-1[u]	sul-1[v];sul-2[v]	-	Absent	1	1	1	1	377	394	2155
SRR7367396	ESC_SA6680AA_AS	3.7.29.1.4.1	1.3.197.460.1360.1582.2394	67992	67146	62596	62596	35769	35769	305	305	305	305	305	305	305	1	24	10	S. sonnei	2018	201802	pMSM	CC152	Yes	NA	Yes	NA	CTX-M-27	aadA-1b[v];aph(6)-Id,strB	gyrA_EC2[83:S-L]	erm(B)[v];mdf(A)*;mph-(A)*;strA;sat2A	dfrA-1	tet(A)-1[v]	sul-2[v]	-	Present	1	3	197	460	1360	1582	2394
SRR7367398	ESC_EB2358AA_AS	3.6.3	1.1.29.49.547.1639.2392	107372	107372	67991	20980	20662	368	364	305	305	305	305	305	305	1	64	19	S. sonnei	2018	201802	All other adults	CC152	NA	NA	Yes	NA	CTX-M-15	aph(6)-Id,strB	gyrA_EC2[87:D-Y];qnrS-1	mdf(A)*;strA[v];sat2A	dfrA-1	tet(A)-1[u]	sul-2[v]	-	Absent	1	1	29	49	547	1639	2392
SRR7367399	ESC_SA6682AA_AS	3.7.30.4.1	1.3.4.461.704.789.1706	67990	67990	64319	64011	34590	305	305	305	305	305	305	305	305	1	3	3	S. sonnei	2017	201702	Child	CC152	NA	NA	NA	NA	TEM-117-p*	aadA-1b[v]	-	mdf(A)*;sat2A	dfrA-1	-	-	-	Absent	1	3	4	461	704	789	1706
SRR7367415	ESC_SA6686AA_AS	3.7.30.4.1	1.3.4.461.681.762.1123	67993	67993	34590	34590	34590	305	305	305	305	305	305	305	305	1	40	4	S. sonnei	2016	201604	pMSM	CC152	NA	NA	NA	NA	-	aadA-1b[v]	-	mdf(A)*;sat2A	dfrA-1	-	-	-	Absent	1	3	4	461	681	762	1123
SRR7367416	ESC_SA6687AA_AS	3.4.1	1.10.137.337.493.540.1957	67996	65608	65608	21076	2562	427	427	305	305	305	305	305	305	1	4	2	S. sonnei	2017	201704	All other adults	CC152	NA	NA	NA	NA	OXA-1	aph(6)-Id,strB	-	mdf(A)*;strA	dfrA-14[v]	tet(A)	sul-2[v]	catA-1	Absent	1	10	137	337	493	540	1957
SRR7367421	ESC_SA6689AA_AS	3.7.30.4.1	1.3.4.461.638.1179.1629	68025	68025	64135	64135	34590	305	305	305	305	305	305	305	305	1	3	3	S. sonnei	2017	201701	Child	CC152	NA	NA	NA	NA	TEM-117-p*	aadA-1b[v]	-	mdf(A)*;sat2A	dfrA-1	-	-	-	Absent	1	3	4	461	638	1179	1629
SRR7367422	ESC_EB2357AA_AS	3.6.1.1	1.1.1.338.452.1144.1481	107389	107389	68022	30608	30608	30608	364	305	305	305	305	305	305	1	62	1010	S. sonnei	2016	201604	All other adults	CC152	NA	Yes	NA	NA	-	aph(6)-Id,strB	gyrA_EC2[83:S-L;87:D-N];parC_EC2[80:S-I]	mdf(A)*;strA[v];sat2A	dfrA-1[v]	tet(A)-1[u]	sul-2[v]	-	Absent	1	1	1	338	452	1144	1481
SRR7367430	ESC_SA6693AA_AS	3.7.30.4.1	1.3.4.461.638.1179.1808	68027	68027	68027	64135	34590	305	305	305	305	305	305	305	305	1	30	5	S. sonnei	2017	201702	Child	CC152	NA	NA	NA	NA	-	aadA-1b[v]	-	mdf(A)*;sat2A	dfrA-1	-	-	-	Absent	1	3	4	461	638	1179	1808
SRR7367435	ESC_SA6696AA_AS	3.7.30.4.1	1.3.4.461.638.1179.1672	68018	68018	68018	64135	34590	305	305	305	305	305	305	305	305	1	30	5	S. sonnei	2017	201701	All other adults	CC152	NA	NA	NA	NA	-	aadA-1b[v]	-	mdf(A)*;sat2A	dfrA-1	-	-	-	Absent	1	3	4	461	638	1179	1672
SRR7367453	ESC_EB2356AA_AS	3.6.1.1	1.1.1.60.1292.1489.2069	107375	107375	68017	68017	68017	385	364	305	305	305	305	305	305	1	62	29	S. sonnei	2017	201703	All other adults	CC152	NA	Yes	NA	NA	-	aph(6)-Id,strB	gyrA_EC2[83:S-L;87:D-G];parC_EC2[80:S-I]	mdf(A)*;strA[v];sat2A	dfrA-1[v]	tet(A)-1[u]	sul-2[v]	-	Absent	1	1	1	60	1292	1489	2069
SRR7367457	ESC_SA6699AA_AS	3.7.16	1.3.33.650.1214.1386.1895	68015	68015	68015	64164	64164	20666	305	305	305	305	305	305	305	1	22	1011	S. sonnei	2017	201703	All other adults	CC152	NA	NA	NA	NA	-	aadA-1b[v];aph(6)-Id,strB	-	mdf(A)*;strA;sat2A	dfrA-1	tet(A)-1[u]	sul-2[v]	-	Absent	1	3	33	650	1214	1386	1895
SRR7367460	ESC_EB2355AA_AS	3.6.1.1	1.1.1.1.1402.1633.2380	107377	107377	68014	68014	21099	21099	364	305	305	305	305	305	305	1	12	1012	S. sonnei	2018	201802	All other adults	CC152	Yes	Yes	Yes	Yes	CTX-M-15	aph(6)-Id,strB;aadA-5	gyrA_EC2[83:S-L;87:D-G];parC_EC2[80:S-I];qnrS-1	mdf(A)*;mph-(A);strA[v];sat2A	dfrA-1[v];dfrA-17	tet(A)-1[u]	sul-2[v];sul-1[v]	-	Absent	1	1	1	1	1402	1633	2380
SRR7367472	ESC_EB2353AA_AS	3.6.3	1.1.29.49.1148.1296.2282	107374	107374	53008	53008	20662	368	364	305	305	305	305	305	305	1	63	1013	S. sonnei	2018	201802	All other adults	CC152	Yes	NA	Yes	NA	CTX-M-15	aph(6)-Id,strB	gyrA_EC2[87:D-Y];qnrS-1	mdf(A)*;mph-(A);strA[v];sat2A	dfrA-1	tet(A)-1[u]	sul-2[v]	-	Absent	1	1	29	49	1148	1296	2282
SRR7367475	ESC_EB2352AA_AS	3.6.3	1.1.29.49.572.792.1815	107371	107371	66857	65787	20662	368	364	305	305	305	305	305	305	1	49	38	S. sonnei	2017	201702	All other adults	CC152	NA	NA	NA	NA	TEM-1	aph(6)-Id,strB	gyrA_EC2[87:D-Y]	mdf(A)*;strA[v];sat2A	dfrA-1	tet(A)-1[u]	sul-2[v]	-	Absent	1	1	29	49	572	792	1815
SRR7367526	ESC_EB2351AA_AS	3.6.3	1.1.29.49.1361.1583.2387	107370	107370	68009	65225	478	368	364	305	305	305	305	305	305	1	76	29	S. sonnei	2018	201802	pMSM	CC152	NA	NA	NA	NA	-	aph(6)-Id,strB	gyrA_EC2[87:D-Y]	mdf(A)*;strA[v];sat2A	dfrA-1	tet(A)-1[u]	sul-2[v]	-	Absent	1	1	29	49	1361	1583	2387
SRR7367533	ESC_EB2350AA_AS	3.6.1.1.2	1.1.1.1.377.394.2155	107311	99964	60594	2712	698	385	364	305	305	305	305	305	305	1	9	52	S. sonnei	2018	201801	pMSM	CC152	Yes	Yes	NA	NA	TEM-1	aph(6)-Id,strB;aadA-5	gyrA_EC2[83:S-L;87:D-G];parC_EC2[80:S-I]	erm(B)[v];mdf(A)*;mph-(A);strA[v];sat2A	dfrA-1[v];dfrA-17	tet(A)-1[u]	sul-2[v];sul-1[v]	-	Absent	1	1	1	1	377	394	2155
SRR7367536	ESC_EB2349AA_AS	3.6.1.1.2	1.1.1.1.377.394.2287	107367	107367	20891	2712	698	385	364	305	305	305	305	305	305	1	45	42	S. sonnei	2018	201802	pMSM	CC152	Yes	Yes	NA	NA	TEM-1	aph(6)-Id,strB;aadA-5	gyrA_EC2[83:S-L;87:D-G];parC_EC2[80:S-I]	erm(B)[v];mdf(A)*;mph-(A);strA[v];sat2A	dfrA-1[v];dfrA-17	tet(A)-1[u]	sul-2[v];sul-1[v]	-	Absent	1	1	1	1	377	394	2287
SRR7367540	No metadata	3.6.1.1.2	1.1.1.1.546.1286.1726	107366	107366	65152	65152	698	385	364	305	305	305	305	305	305	1	1	50	S. sonnei	2017	201702	pMSM	CC152	Yes	Yes	NA	NA	TEM-191-p*	aph(6)-Id,strB;aadA-5	gyrA_EC2[83:S-L;87:D-G];parC_EC2[80:S-I]	erm(B)[v];mdf(A)*;mph-(A);strA;sat2A	dfrA-1[v];dfrA-17	-	sul-2[v];sul-1[v]	-	No metadata	1	1	1	1	546	1286	1726
SRR7367543	ESC_SA6716AA_AS	3.7.18	1.3.11.16.153.1252.2094	68036	68036	47140	47140	463	363	305	305	305	305	305	305	305	1	26	35	S. sonnei	2017	201704	pMSM	CC152	NA	NA	NA	NA	-	aadA-1b[v];aph(6)-Id,strB	-	mdf(A)*;strA;sat2A	dfrA-1	tet(A)-1[u]	sul-2[v]	-	Absent	1	3	11	16	153	1252	2094
SRR7367546	ESC_EB2346AA_AS	3.6.1.1	1.1.1.1.331.458.2218	107365	107365	68035	68035	48872	385	364	305	305	305	305	305	305	1	75	1014	S. sonnei	2018	201801	All other adults	CC152	NA	Yes	Yes	NA	CTX-M-15	aph(6)-Id,strB	gyrA_EC2[83:S-L;87:D-G];parC_EC2[80:S-I]	mdf(A)*;strA[v];sat2A	dfrA-1[v]	tet(A)-1[u]	sul-2[v]	-	Absent	1	1	1	1	331	458	2218
SRR7367562	ESC_EB2345AA_AS	3.6.1.1	1.1.1.265.1087.1212.1585	107359	107359	68033	68033	68033	385	364	305	305	305	305	305	305	1	62	1015	S. sonnei	2017	201701	Child	CC152	NA	Yes	NA	NA	-	aph(6)-Id,strB	gyrA_EC2[83:S-L;87:D-G];parC_EC2[80:S-I]	mdf(A)*;strA[v];sat2A	dfrA-1[v]	tet(A)-1[u]	sul-2[v]	-	Absent	1	1	1	265	1087	1212	1585
SRR7367570	ESC_EB2344AA_AS	3.6.3	1.1.29.49.547.1303.2271	107361	107361	63926	20980	20662	368	364	305	305	305	305	305	305	1	33	1016	S. sonnei	2018	201802	All other adults	CC152	NA	NA	Yes	NA	CTX-M-15	aph(6)-Id,strB	gyrA_EC2[87:D-Y];qnrS-1	mdf(A)*;strA[v];sat2A	dfrA-1	tet(A)-1[u]	sul-2[v]	-	Absent	1	1	29	49	547	1303	2271
SRR7367575	ESC_EB2343AA_AS	3.6.2	1.1.18.26.620.1632.2403	107368	107368	64291	36136	20878	378	364	305	305	305	305	305	305	1	14	27	S. sonnei	2018	201802	All other adults	CC152	NA	NA	NA	NA	-	aph(6)-Id,strB	-	mdf(A)*;strA[v];sat2A	dfrA-1	tet(A)-1[u]	sul-2[v]	-	Absent	1	1	18	26	620	1632	2403
SRR7367578	ESC_EB2342AA_AS	3.6.1	1.1.1.38.336.1360.1859	107364	107364	68031	13550	464	464	364	305	305	305	305	305	305	1	27	1017	S. sonnei	2017	201703	All other adults	CC152	NA	NA	NA	NA	-	aph(6)-Id,strB	gyrA_EC2[83:S-L]	mdf(A)*;strA[v];sat2A	dfrA-1[v]	tet(A)-1[u]	sul-2[v]	-	Absent	1	1	1	38	336	1360	1859
SRR7367579	ESC_EB2341AA_AS	3.6.1.1	1.1.1.1.1284.1478.2052	107362	107362	68030	68030	38313	385	364	305	305	305	305	305	305	1	35	38	S. sonnei	2017	201704	All other adults	CC152	Yes	Yes	NA	NA	TEM-117-p*	aph(6)-Id,strB	gyrA_EC2[83:S-L;87:D-G];parC_EC2[80:S-I]	erm(B)[v];mdf(A)*;mph-(A)*;strA;sat2A	dfrA-14[v];dfrA-1[v]	tet(A)[v]	sul-2[v]	-	Absent	1	1	1	1	1284	1478	2052
SRR7401614	ESC_EB2375AA_AS	3.6.3	1.1.29.49.547.603.2393	107388	107388	68484	20980	20662	368	364	305	305	305	305	305	305	1	64	1018	S. sonnei	2018	201802	Child	CC152	NA	NA	Yes	NA	CTX-M-15	aph(6)-Id,strB	gyrA_EC2[87:D-Y];qnrS-1	mdf(A)*;strA[v];sat2A	dfrA-1	tet(A)-1[u]	sul-2[v]	-	Absent	1	1	29	49	547	603	2393
SRR7401622	ESC_EB2374AA_AS	3.6	1.226.398.824.1401.1631.2375	107393	107393	68173	68173	68173	68173	364	305	305	305	305	305	305	1	36	1019	S. sonnei	2018	201802	All other adults	CC152	NA	NA	NA	NA	-	aph(6)-Id,strB	-	mdf(A)*;strA[v];sat2A	dfrA-1	tet(A)-1[u]	sul-2[v]	-	Absent	1	226	398	824	1401	1631	2375
SRR7401640	ESC_EB2373AA_AS	3.6.1.1.2	1.1.1.1.377.394.2024	107390	101605	20891	2712	698	385	364	305	305	305	305	305	305	1	45	42	S. sonnei	2018	201802	pMSM	CC152	Yes	Yes	NA	NA	TEM-1	aph(6)-Id,strB;aadA-5	gyrA_EC2[83:S-L;87:D-G];parC_EC2[80:S-I]	erm(B)[v];mdf(A)*;mph-(A);strA[v];sat2A	dfrA-1[v];dfrA-17	tet(A)-1[u]	sul-2[v];sul-1[v]	-	Absent	1	1	1	1	377	394	2024
SRR7401650	ESC_SA6879AA_AS	3.7.3	1.55.138.788.1319.1525.2130	68169	68169	68169	68169	68169	20884	305	305	305	305	305	305	305	1	68	32	S. sonnei	2017	201704	All other adults	CC152	NA	NA	NA	NA	-	aadA-1b[v];aph(6)-Id,strB	-	mdf(A)*;strA;sat2A	dfrA-1	tet(A)-1[u]	sul-2[v]	-	Absent	1	55	138	788	1319	1525	2130
SRR7401686	ESC_SA6885AA_AS	3.7.25	1.3.3.9.56.57.2229	68164	65480	64615	64615	412	412	305	305	305	305	305	305	305	1	67	1020	S. sonnei	2018	201801	Unknown	CC152	NA	NA	NA	NA	NA	NA	0	NA	NA	NA	NA	NA	Absent	1	3	3	9	56	57	2229
SRR7401688	ESC_SA6886AA_AS	3.7.16	1.3.33.723.1191.1353.2291	68163	68163	65826	64437	64437	20666	305	305	305	305	305	305	305	1	58	1021	S. sonnei	2018	201802	All other adults	CC152	NA	NA	NA	NA	-	aph(6)-Id,strB;aadA-1b[v]	-	mdf(A)*;strA;sat2A	dfrA-1	tet(A)-1[u]	sul-2[v]	-	Absent	1	3	33	723	1191	1353	2291
SRR7401690	ESC_SA6887AA_AS	3.7.10	1.3.329.648.1047.1158.1508	68162	68162	68162	68162	68162	68162	305	305	305	305	305	305	305	1	58	32	S. sonnei	2016	201604	All other adults	CC152	NA	NA	NA	NA	-	aadA-1b[v];aph(6)-Id,strB	-	mdf(A)*;strA;sat2A	dfrA-1	tet(A)-1[u]	sul-2[v]	-	Absent	1	3	329	648	1047	1158	1508
SRR7401703	ESC_EB2371AA_AS	3.6.1.1	1.1.1.60.1279.1469.2037	107386	107386	68208	68208	20889	385	364	305	305	305	305	305	305	1	27	35	S. sonnei	2017	201704	pMSM	CC152	NA	Yes	NA	NA	-	aph(6)-Id,strB	gyrA_EC2[83:S-L;87:D-G];parC_EC2[80:S-I]	mdf(A)*;strA[v];sat2A	dfrA-1[v]	tet(A)-1[u]	sul-2[v]	-	Absent	1	1	1	60	1279	1469	2037
SRR7401710	ESC_EB2370AA_AS	3.6.1.1.2	1.1.1.1.377.394.2203	107302	107302	20891	2712	698	385	364	305	305	305	305	305	305	1	57	41	S. sonnei	2018	201801	pMSM	CC152	Yes	Yes	NA	NA	TEM-1[v]	aph(6)-Id,strB;aadA-5	gyrA_EC2[83:S-L;87:D-G];parC_EC2[80:S-I]	erm(B)[v];mdf(A)*;mph-(A);strA[v];sat2A	dfrA-17;dfrA-1[v]	tet(A)-1[u]	sul-2[v];sul-1[v]	-	Absent	1	1	1	1	377	394	2203
SRR7401715	ESC_SA6898AA_AS	3.7	1.113.396.819.1392.1620.2400	68155	68155	68155	64831	64831	64831	305	305	305	305	305	305	305	1	38	34	S. sonnei	2018	201802	Child	CC152	NA	NA	NA	NA	-	aadA-1b[v];aph(6)-Id,strB	-	mdf(A)*;strA;sat2A	dfrA-1	tet(A)-1[u]	sul-2[v]	-	Absent	1	113	396	819	1392	1620	2400
SRR7401717	No metadata	3.6.1.1.2	1.1.1.1.377.394.2381	107387	107387	65600	2712	698	385	364	305	305	305	305	305	305	1	45	42	S. sonnei	2018	201802	pMSM	CC152	Yes	Yes	NA	NA	TEM-1	aph(6)-Id,strB;aadA-5	gyrA_EC2[83:S-L;87:D-G];parC_EC2[80:S-I]	erm(B)[v];mdf(A)*;mph-(A);strA[v];sat2A	dfrA-1[v];dfrA-17	tet(A)-1[u]	sul-2[v];sul-1[v]	-	No metadata	1	1	1	1	377	394	2381
SRR7401729	ESC_SA6900AA_AS	3.7.30.4.1	1.3.4.461.1244.1425.1963	65942	65443	64229	64229	64229	305	305	305	305	305	305	305	305	1	30	5	S. sonnei	2017	201703	Child	CC152	NA	NA	NA	NA	-	aadA-1b[v]	-	mdf(A)*;sat2A	dfrA-1	-	-	-	Absent	1	3	4	461	1244	1425	1963
SRR7407914	ESC_EB2387AA_AS	3.6.1.1.2	1.1.1.1.377.394.2155	107400	107400	60594	2712	698	385	364	305	305	305	305	305	305	1	9	52	S. sonnei	2018	201801	pMSM	CC152	Yes	Yes	NA	NA	TEM-1	aph(6)-Id,strB;aadA-5	gyrA_EC2[83:S-L;87:D-G];parC_EC2[80:S-I]	erm(B)[v];mdf(A)*;mph-(A);strA[v];sat2A	dfrA-1[v];dfrA-17	tet(A)-1[u]	sul-2[v];sul-1[v]	-	Absent	1	1	1	1	377	394	2155
SRR7407916	ESC_EB2386AA_AS	3.6.3	1.1.29.49.1148.1643.2399	107402	107352	67813	67813	20662	368	364	305	305	305	305	305	305	1	17	1022	S. sonnei	2018	201802	Child	CC152	Yes	NA	Yes	NA	CTX-M-15	aph(6)-Id,strB	gyrA_EC2[87:D-Y];qnrS-1	mdf(A)*;mph-(A);strA[v];sat2A	dfrA-1	tet(A)-1[u]	sul-2[v]	-	Absent	1	1	29	49	1148	1643	2399
SRR7407917	ESC_EB2385AA_AS	3.6.1	1.1.1.38.336.1360.2376	107397	107397	107397	13550	464	464	364	305	305	305	305	305	305	1	27	35	S. sonnei	2018	201802	All other adults	CC152	NA	NA	NA	NA	-	aph(6)-Id,strB	gyrA_EC2[83:S-L]	mdf(A)*;strA[v];sat2A	dfrA-1[v]	tet(A)-1[u]	sul-2[v]	-	Absent	1	1	1	38	336	1360	2376
SRR7407918	ESC_EB2384AA_AS	3.6.1	1.1.1.38.336.1360.2377	107394	107394	44224	13550	464	464	364	305	305	305	305	305	305	1	36	1023	S. sonnei	2018	201802	All other adults	CC152	NA	NA	NA	NA	-	aph(6)-Id,strB	gyrA_EC2[83:S-L]	mdf(A)*;strA[v];sat2A	dfrA-1[v]	tet(A)-1[u]	sul-2[v]	-	Absent	1	1	1	38	336	1360	2377
SRR7407924	ESC_SA7005AA_AS	3.7.21	1.3.20.44.52.1645.2404	68273	68273	68273	68273	395	395	305	305	305	305	305	305	305	1	68	1024	S. sonnei	2018	201802	All other adults	CC152	NA	NA	NA	NA	-	aadA-1b[v]	gyrA_EC2[83:S-L]	mdf(A)*;sat2A	dfrA-1	-	-	-	Absent	1	3	20	44	52	1645	2404
SRR7407944	ESC_SA7009AA_AS	3.7.25	1.3.3.9.56.1271.2260	68257	68257	55092	511	412	412	305	305	305	305	305	305	305	1	1	1025	S. sonnei	2018	201801	pMSM	CC152	Yes	NA	NA	NA	TEM-1	aadA-1b[v]	-	erm(B)[v];mdf(A)*;mph-(A);sat2A	dfrA-1	tet(A)	sul-2[v]	-	Absent	1	3	3	9	56	1271	2260
SRR7407965	ESC_SA7012AA_AS	3.7.30.4.1	1.3.4.461.704.1231.1636	68255	68255	68255	64011	34590	305	305	305	305	305	305	305	305	1	3	3	S. sonnei	2017	201701	All other adults	CC152	NA	NA	NA	NA	TEM-117-p*	aadA-1b[v]	-	mdf(A)*;sat2A	dfrA-1	-	-	-	Absent	1	3	4	461	704	1231	1636
SRR7407967	ESC_SA7013AA_AS	3.7.25	1.3.3.9.645.724.1106	68256	68256	68256	35291	412	412	305	305	305	305	305	305	305	1	58	1026	S. sonnei	2016	201604	pMSM	CC152	NA	NA	NA	NA	-	aph(6)-Id,strB;aadA-1b[v]	-	mdf(A)*;strA;sat2A	dfrA-1	tet(A)-1[u]	sul-2[v]	-	Absent	1	3	3	9	645	724	1106
SRR7407976	ESC_SA7017AA_AS	3.7.25	1.3.3.3.341.355.1912	68267	67001	34637	34637	373	365	305	305	305	305	305	305	305	1	7	16	S. sonnei	2017	201703	All other adults	CC152	NA	NA	Yes	NA	CTX-M-15	aadA-1b[v];aph(6)-Id,strB	qnrS-1	mdf(A)*;strA;sat2A	dfrA-1	tet(A)-1[u]	sul-2[v]	-	Absent	1	3	3	3	341	355	1912
SRR7407977	ESC_EB2382AA_AS	3.6.2	1.1.43.151.268.275.1979	107401	107401	21013	6074	6074	378	364	305	305	305	305	305	305	1	11	1027	S. sonnei	2017	201703	All other adults	CC152	NA	NA	NA	NA	-	-	-	mdf(A)*;sat2A	dfrA-1	-	-	-	Absent	1	1	43	151	268	275	1979
SRR7407979	ESC_EB2381AA_AS	3.6.1.1	1.1.1.757.1247.1428.1968	107399	107399	68265	68265	47257	47257	364	305	305	305	305	305	305	1	60	26	S. sonnei	2017	201703	Child	CC152	NA	Yes	NA	NA	-	aph(6)-Id,strB	gyrA_EC2[83:S-L;87:D-G];parC_EC2[80:S-I]	mdf(A)*;strA[v];sat2A	dfrA-1[v]	tet(A)-1[u]	sul-2[v]	-	Absent	1	1	1	757	1247	1428	1968
SRR7407985	ESC_EB2379AA_AS	3.6.1.1.2	1.1.1.1.377.394.2310	107395	107395	66383	2712	698	385	364	305	305	305	305	305	305	1	5	40	S. sonnei	2018	201802	pMSM	CC152	Yes	Yes	NA	NA	TEM-1	aph(6)-Id,strB;aadA-5	gyrA_EC2[83:S-L;87:D-G];parC_EC2[80:S-I]	erm(B)[v];mdf(A)*;mph-(A);strA[v];sat2A	dfrA-17;dfrA-1[v]	tet(A)-1[u]	sul-2[v];sul-1[v]	-	Absent	1	1	1	1	377	394	2310
SRR7407990	ESC_EB2378AA_AS	3.6.2	1.1.18.26.620.1490.2072	107396	107396	101334	36136	20878	378	364	305	305	305	305	305	305	1	14	27	S. sonnei	2017	201704	Child	CC152	NA	NA	NA	NA	-	aph(6)-Id,strB	-	mdf(A)*;strA[v];sat2A	dfrA-1	tet(A)-1[u]	sul-2[v]	-	Absent	1	1	18	26	620	1490	2072
SRR7416054	ESC_EB2394AA_AS	3.6.3	1.1.29.49.1148.1296.2406	107406	107406	53008	53008	20662	368	364	305	305	305	305	305	305	1	32	33	S. sonnei	2018	201802	All other adults	CC152	Yes	NA	Yes	NA	CTX-M-15	aph(6)-Id,strB	gyrA_EC2[87:D-Y];qnrS-1	mdf(A)*;mph-(A);strA[v];sat2A	dfrA-1	tet(A)-1[u]	sul-2[v]	-	Absent	1	1	29	49	1148	1296	2406
SRR7416055	ESC_SA7271AA_AS	3.7	1.21.399.832.1415.1649.2411	68505	68505	68505	68505	68505	68505	305	305	305	305	305	305	305	1	26	35	S. sonnei	2018	201802	All other adults	CC152	NA	NA	NA	NA	-	aadA-1b[v];aph(6)-Id,strB	-	mdf(A)*;strA;sat2A	dfrA-1	tet(A)-1[u]	sul-2[v]	-	Absent	1	21	399	832	1415	1649	2411
SRR7416057	ESC_SA7273AA_AS	3.7.25	1.3.3.3.1413.1647.2409	68503	68503	68503	68503	365	365	305	305	305	305	305	305	305	1	68	1028	S. sonnei	2018	201802	All other adults	CC152	NA	NA	NA	NA	-	aadA-1b[v];aph(6)-Id,strB	-	mdf(A)*;strA;sat2A	dfrA-1	tet(A)-1[u]	sul-2[v]	-	Absent	1	3	3	3	1413	1647	2409
SRR7416062	ESC_SA7276AA_AS	3.7.26	1.108.366.831.1414.1648.2410	68500	68500	68500	68500	68500	53019	305	305	305	305	305	305	305	1	46	35	S. sonnei	2018	201802	All other adults	CC152	NA	NA	NA	NA	-	aadA-1b[v];aph(6)-Id,strB	-	mdf(A)*;strA;sat2A	dfrA-1	tet(A)-1[u]	sul-2[v]	-	Absent	1	108	366	831	1414	1648	2410
SRR7416063	ESC_EB2393AA_AS	3.6.3	1.1.29.49.1148.1643.2399	107416	107416	67813	67813	20662	368	364	305	305	305	305	305	305	1	63	1029	S. sonnei	2018	201802	All other adults	CC152	Yes	NA	Yes	NA	CTX-M-15	aph(6)-Id,strB	gyrA_EC2[87:D-Y];qnrS-1	mdf(A)*;mph-(A);strA[v];sat2A	dfrA-1	tet(A)-1[u]	sul-2[v]	-	Absent	1	1	29	49	1148	1643	2399
SRR7416064	ESC_EB2392AA_AS	3.6.1.1.2	1.1.1.1.377.394.2407	107404	101605	20891	2712	698	385	364	305	305	305	305	305	305	1	9	1030	S. sonnei	2018	201802	pMSM	CC152	Yes	Yes	NA	NA	TEM-1	aph(6)-Id,strB;aadA-5	gyrA_EC2[83:S-L;87:D-G];parC_EC2[80:S-I]	erm(B)[v];mdf(A)*;mph-(A);strA[v];sat2A	dfrA-1[v];dfrA-17	tet(A)-1[u]	sul-2[v];sul-1[v]	-	Absent	1	1	1	1	377	394	2407
SRR7416066	ESC_SA7280AA_AS	3.7.7	1.38.203.476.1417.1651.2413	68495	68495	68495	68495	68495	34715	11196	305	305	305	305	305	305	1	58	32	S. sonnei	2018	201802	pMSM	CC152	NA	NA	NA	NA	-	aadA-1b[v];aph(6)-Id,strB	-	mdf(A)*;strA;sat2A	dfrA-1	tet(A)-1[u]	sul-2[v]	-	Absent	1	38	203	476	1417	1651	2413
SRR7416067	ESC_EB2391AA_AS	3.6.2	1.1.18.26.620.1632.2378	107405	107080	64291	36136	20878	378	364	305	305	305	305	305	305	1	14	27	S. sonnei	2018	201802	All other adults	CC152	NA	NA	NA	NA	-	aph(6)-Id,strB	-	mdf(A)*;strA[v];sat2A	dfrA-1	tet(A)-1[u]	sul-2[v]	-	Absent	1	1	18	26	620	1632	2378
SRR7416071	ESC_SA7284AA_AS	3.7	1.227.400.833.1416.1650.2412	68493	68493	68493	68493	68493	68493	305	305	305	305	305	305	305	1	68	32	S. sonnei	2018	201802	pMSM	CC152	NA	NA	NA	NA	-	aadA-1b[v];aph(6)-Id,strB	-	mdf(A)*;strA;sat2A	dfrA-1	tet(A)-1[u]	sul-2[v]	-	Absent	1	227	400	833	1416	1650	2412
SRR7417184	ESC_EB2390AA_AS	3.6.1.1.2	1.1.1.1.1127.1265.2408	107403	107403	68490	52999	698	385	364	305	305	305	305	305	305	1	71	1031	S. sonnei	2018	201802	pMSM	CC152	Yes	Yes	NA	NA	TEM-1	aadA-5	gyrA_EC2[83:S-L;87:D-G];parC_EC2[80:S-I]	erm(B)[v];mdf(A)*;mph-(A);sat2A	dfrA-1[v];dfrA-17	tet(A)[v]	sul-1[v];sul-2[v]	-	Absent	1	1	1	1	1127	1265	2408
SRR7439067	ESC_EB2402AA_AS	3.6.1.1.2	1.1.1.1.377.394.2414	107410	80802	60594	2712	698	385	364	305	305	305	305	305	305	1	5	40	S. sonnei	2018	201802	pMSM	CC152	Yes	Yes	NA	NA	TEM-1	aph(6)-Id,strB;aadA-5	gyrA_EC2[83:S-L;87:D-G];parC_EC2[80:S-I]	erm(B)[v];mdf(A)*;mph-(A);strA[v];sat2A	dfrA-1[v];dfrA-17	tet(A)-1[u]	sul-2[v];sul-1[v]	-	Absent	1	1	1	1	377	394	2414
SRR7439071	ESC_SA7568AA_AS	3.6.1.1.2	1.1.1.1.377.394.2418	68720	68720	60594	2712	698	385	364	305	305	305	305	305	305	1	9	1032	S. sonnei	2018	201802	pMSM	CC152	Yes	Yes	NA	NA	TEM-1	aph(6)-Id,strB;aadA-5	gyrA_EC2[83:S-L;87:D-G];parC_EC2[80:S-I]	erm(B)[v];mdf(A)*;mph-(A);strA[v];sat2A	dfrA-1[v];dfrA-17	tet(A)-1[u]	sul-1[v];sul-2[v]	-	Absent	1	1	1	1	377	394	2418
SRR7439078	ESC_EB2401AA_AS	3.6.1.1.2	1.1.1.1.21.1035.2294	107411	107411	64191	20972	698	385	364	305	305	305	305	305	305	1	29	45	S. sonnei	2018	201802	All other adults	CC152	Yes	Yes	NA	NA	TEM-1	aadA-5	gyrA_EC2[83:S-L;87:D-G];parC_EC2[80:S-I]	erm(B)[v];mdf(A)*;mph-(A);sat2A	dfrA-1[v];dfrA-17	-	sul-1[v]	-	Absent	1	1	1	1	21	1035	2294
SRR7439137	ESC_EB2400AA_AS	3.6.1.1	1.1.1.276.1419.1653.2417	107413	107413	68733	68733	21030	385	364	305	305	305	305	305	305	1	27	35	S. sonnei	2018	201802	All other adults	CC152	NA	Yes	NA	NA	-	aph(6)-Id,strB	gyrA_EC2[83:S-L;87:D-G];parC_EC2[80:S-I]	mdf(A)*;strA[v];sat2A	dfrA-1[v]	tet(A)-1[u]	sul-2[v]	-	Absent	1	1	1	276	1419	1653	2417
SRR7439138	ESC_EB2399AA_AS	2.5.1	2.143.198.834.1418.1652.2415	107412	107412	68732	68732	68732	68732	14224	520	393	305	305	305	305	1	23	1	S. sonnei	2018	201802	All other adults	CC152	NA	NA	NA	NA	TEM-1	aph(6)-Id,strB[v]	-	mdf(A)*;strA	dfrA-8	-	sul-2[v]	-	Absent	2	143	198	834	1418	1652	2415
SRR7456553	ESC_EB2412AA_AS	3.6.1.1.2	1.1.1.1.377.394.2426	107428	107085	20891	2712	698	385	364	305	305	305	305	305	305	1	57	41	S. sonnei	2018	201802	pMSM	CC152	Yes	Yes	NA	NA	TEM-1	aph(6)-Id,strB;aadA-5	gyrA_EC2[83:S-L;87:D-G];parC_EC2[80:S-I]	erm(B)[v];mdf(A)*;mph-(A);strA[v];sat2A	dfrA-1[v];dfrA-17	tet(A)-1[u]	sul-2[v];sul-1[v]	-	Absent	1	1	1	1	377	394	2426
SRR7456556	ESC_EB2411AA_AS	3.6.1.1	1.1.1.835.1421.1655.2422	107420	107420	68821	68821	68821	42514	364	305	305	305	305	305	305	1	27	35	S. sonnei	2018	201802	All other adults	CC152	NA	Yes	Yes	NA	CTX-M-15	aph(6)-Id,strB	gyrA_EC2[83:S-L;87:D-G];parC_EC2[80:S-I]	mdf(A)*;strA[v];sat2A	dfrA-1[v]	tet(A)-1[u]	sul-2[v]	-	Absent	1	1	1	835	1421	1655	2422
SRR7456558	No metadata	3.6.1	1.1.401.836.1422.1656.2423	107424	107424	68819	50111	50111	50111	364	305	305	305	305	305	305	1	62	1033	S. sonnei	2018	201802	All other adults	CC152	NA	NA	Yes	NA	CTX-M-15[c]	aph(6)-Id,strB;aadA-23[c]	gyrA_EC2[83:S-L];qnrS-1[c]	mdf(A)*;strA[v];sat2A	dfrA-1[v]	tet(A)-1[u]	sul-2[v]	-	No metadata	1	1	401	836	1422	1656	2423
SRR7456560	ESC_EB2409AA_AS	3.6.1.1.2	1.1.1.1.377.394.2262	107421	107421	65600	2712	698	385	364	305	305	305	305	305	305	1	45	42	S. sonnei	2018	201802	pMSM	CC152	Yes	Yes	NA	NA	TEM-1	aph(6)-Id,strB;aadA-5	gyrA_EC2[83:S-L;87:D-G];parC_EC2[80:S-I]	erm(B)[v];mdf(A)*;mph-(A);strA[v];sat2A	dfrA-1[v];dfrA-17	tet(A)-1[u]	sul-2[v];sul-1[v]	-	Absent	1	1	1	1	377	394	2262
SRR7456561	ESC_EB2408AA_AS	3.6.1.1.2	1.1.1.1.377.394.2024	107425	101605	20891	2712	698	385	364	305	305	305	305	305	305	1	45	42	S. sonnei	2018	201802	pMSM	CC152	Yes	Yes	NA	NA	TEM-1	aph(6)-Id,strB;aadA-5	gyrA_EC2[83:S-L;87:D-G];parC_EC2[80:S-I]	erm(B)[v];mdf(A)*;mph-(A);strA[v];sat2A	dfrA-1[v];dfrA-17	tet(A)-1[u]	sul-2[v];sul-1[v]	-	Absent	1	1	1	1	377	394	2024
SRR7456567	ESC_EB2407AA_AS	3.6.1.1.2	1.1.1.1.377.394.2420	107414	83446	83446	2712	698	385	364	305	305	305	305	305	305	1	5	40	S. sonnei	2018	201802	pMSM	CC152	Yes	Yes	NA	NA	TEM-1	aph(6)-Id,strB;aadA-5	gyrA_EC2[83:S-L;87:D-G];parC_EC2[80:S-I]	erm(B)[v];mdf(A)*;mph-(A);strA[v];sat2A	dfrA-1[v];dfrA-17	tet(A)-1[u]	sul-2[v];sul-1[v]	-	Absent	1	1	1	1	377	394	2420
SRR7456572	ESC_EB2406AA_AS	3.6.1.1	1.1.1.837.1423.1657.2424	107418	107418	64808	64808	21030	385	364	305	305	305	305	305	305	1	2	38	S. sonnei	2018	201802	pMSM	CC152	Yes	Yes	NA	NA	-	aph(6)-Id,strB	gyrA_EC2[83:S-L;87:D-G];parC_EC2[80:S-I]	erm(B)[v];mdf(A)*;mph-(A)*;strA[v];sat2A	dfrA-1[v]	tet(A)-1[u]	sul-2[v]	-	Absent	1	1	1	837	1423	1657	2424
SRR7456573	ESC_SA7783AA_AS	3.4.1	1.10.137.337.479.1575.2425	68813	68813	68813	20864	20864	427	427	305	305	305	305	305	305	1	4	2	S. sonnei	2018	201802	All other adults	CC152	NA	NA	NA	NA	OXA-1	aph(6)-Id,strB	-	mdf(A)*;strA	dfrA-14[v]	tet(A)	sul-2[v]	catA-1	Absent	1	10	137	337	479	1575	2425
SRR7457802	ESC_EB2414AA_AS	3.6.2	1.1.45.838.1424.1658.2427	107430	107430	68845	68845	68845	35271	364	305	305	305	305	305	305	1	27	1034	S. sonnei	2018	201802	pMSM	CC152	NA	NA	Yes	NA	CTX-M-15;TEM-1	aph(6)-Id,strB[v]	-	mdf(A)*;strA[v];sat2A	dfrA-1	tet(A)-1[u]	sul-2[v]	-	Absent	1	1	45	838	1424	1658	2427
SRR7457804	ESC_SA7807AA_AS	3.7.25	1.3.3.9.56.57.2430	68841	68841	68841	511	412	412	305	305	305	305	305	305	305	1	67	39	S. sonnei	2018	201802	pMSM	CC152	Yes	NA	NA	NA	TEM-1	aadA-1b[v]	-	erm(B)[v];mdf(A)*;mph-(A);sat2A	dfrA-1	tet(A)	sul-2[v]	-	Absent	1	3	3	9	56	57	2430
SRR7457851	ESC_EB2413AA_AS	3.6.1.1.2	1.1.1.1.1127.1265.2428	107423	107423	68490	52999	698	385	364	305	305	305	305	305	305	1	61	1035	S. sonnei	2018	201802	pMSM	CC152	Yes	Yes	NA	NA	TEM-1	aadA-5	gyrA_EC2[83:S-L;87:D-G];parC_EC2[80:S-I]	erm(B)[v];mdf(A)*;mph-(A);sat2A	dfrA-1[v];dfrA-17	tet(A)[v]	sul-1[v];sul-2[v]	-	Absent	1	1	1	1	1127	1265	2428
SRR7474035	ESC_EB2420AA_AS	3.6.3	1.1.29.49.1148.1296.2432	107426	107426	53008	53008	20662	368	364	305	305	305	305	305	305	1	63	17	S. sonnei	2018	201802	Child	CC152	Yes	NA	Yes	NA	CTX-M-15	aph(6)-Id,strB	gyrA_EC2[87:D-Y];qnrS-1	mph-(A);mdf(A)*;strA[v];sat2A	dfrA-1	tet(A)-1[u]	sul-2[v]	-	Absent	1	1	29	49	1148	1296	2432
SRR7474042	ESC_EB2419AA_AS	3.6.1.1	1.1.1.1.1426.1660.2433	107427	107427	69743	69743	69743	385	364	305	305	305	305	305	305	1	19	28	S. sonnei	2018	201802	pMSM	CC152	NA	Yes	NA	NA	-	aph(6)-Id,strB	gyrA_EC2[83:S-L;87:D-G];parC_EC2[80:S-I]	mdf(A)*;strA[v];sat2A	dfrA-1[v]	tet(A)-1[u]	sul-2[v]	-	Absent	1	1	1	1	1426	1660	2433
SRR7474132	ESC_EB2418AA_AS	3.6.1.1.2	1.1.1.1.377.394.2262	107433	107421	65600	2712	698	385	364	305	305	305	305	305	305	1	45	42	S. sonnei	2018	201802	pMSM	CC152	Yes	Yes	NA	NA	TEM-1	aph(6)-Id,strB;aadA-5	gyrA_EC2[83:S-L;87:D-G];parC_EC2[80:S-I]	erm(B)[v];mdf(A)*;mph-(A);strA[v];sat2A	dfrA-1[v];dfrA-17	tet(A)-1[u]	sul-2[v];sul-1[v]	-	Absent	1	1	1	1	377	394	2262
SRR7495417	ESC_UA6045AA_AS	3.7.29.1.4.1	1.3.197.460.1360.1582.2394	77673	77673	62596	62596	35769	35769	305	305	305	305	305	305	305	1	24	10	S. sonnei	2018	201802	pMSM	CC152	Yes	NA	Yes	NA	CTX-M-27	aadA-1b[v];aph(6)-Id,strB	gyrA_EC2[83:S-L]	erm(B)[v];mdf(A)*;mph-(A)*;strA;sat2A	dfrA-1	tet(A)-1[v]	sul-2[v]	-	Present	1	3	197	460	1360	1582	2394
SRR7495421	ESC_EB2427AA_AS	3.6.1.1.2	1.1.1.1.377.394.2305	107443	107443	60594	2712	698	385	364	305	305	305	305	305	305	1	9	52	S. sonnei	2018	201802	pMSM	CC152	Yes	Yes	NA	NA	TEM-1	aph(6)-Id,strB;aadA-5	gyrA_EC2[83:S-L;87:D-G];parC_EC2[80:S-I]	erm(B)[v];mdf(A)*;mph-(A);strA[v];sat2A	dfrA-1[v];dfrA-17	tet(A)-1[u]	sul-2[v];sul-1[v]	-	Absent	1	1	1	1	377	394	2305
SRR7495422	ESC_SA9265AA_AS	3.6.1.1.2	1.1.1.1.377.394.2155	69887	61782	60594	2712	698	385	364	305	305	305	305	305	305	1	9	52	S. sonnei	2018	201802	pMSM	CC152	Yes	Yes	NA	NA	TEM-1	aadA-5	gyrA_EC2[83:S-L;87:D-G];parC_EC2[80:S-I]	erm(B)[v];mdf(A)*;mph-(A);sat2A	dfrA-1[v];dfrA-17	-	sul-1[v]	-	Absent	1	1	1	1	377	394	2155
SRR7495423	ESC_EB2426AA_AS	3.6.1.1.2	1.1.1.1.377.394.2381	107436	107387	65600	2712	698	385	364	305	305	305	305	305	305	1	45	42	S. sonnei	2018	201802	pMSM	CC152	Yes	Yes	NA	NA	TEM-1	aph(6)-Id,strB;aadA-5	gyrA_EC2[83:S-L;87:D-G];parC_EC2[80:S-I]	erm(B)[v];mdf(A)*;mph-(A);strA[v];sat2A	dfrA-1[v];dfrA-17	tet(A)-1[u]	sul-2[v];sul-1[v]	-	Absent	1	1	1	1	377	394	2381
SRR7500911	No metadata	3.6.1.1.2	1.1.1.1.377.394.2437	107437	107437	20891	2712	698	385	364	305	305	305	305	305	305	1	28	44	S. sonnei	2018	201802	pMSM	CC152	Yes	Yes	NA	NA	TEM-1	aadA-5;aph(6)-Id,strB	gyrA_EC2[83:S-L;87:D-G];parC_EC2[80:S-I]	erm(B)[v];mdf(A)*;mph-(A);strA[v];sat2A	dfrA-1[v];dfrA-17	tet(A)-1[u]	sul-2[v];sul-1[v]	-	No metadata	1	1	1	1	377	394	2437
SRR7500939	ESC_SA9350AA_AS	3.6.1.1.2	1.1.1.1.377.394.2440	69968	68914	20891	2712	698	385	364	305	305	305	305	305	305	1	28	44	S. sonnei	2018	201802	pMSM	CC152	Yes	Yes	NA	NA	TEM-1	aadA-5;aph(6)-Id,strB	gyrA_EC2[83:S-L;87:D-G];parC_EC2[80:S-I]	erm(B)[v];mdf(A)*;mph-(A);strA[v];sat2A	dfrA-1[v];dfrA-17	tet(A)-1[u]	sul-2[v];sul-1[v]	-	Absent	1	1	1	1	377	394	2440
SRR7500940	ESC_TA0039AA_AS	3.7.25	1.3.3.3.14.1663.2439	70637	70637	70637	70637	365	365	305	305	305	305	305	305	305	1	26	35	S. sonnei	2018	201802	All other adults	CC152	NA	NA	NA	NA	-	aadA-1b[v];aph(6)-Id,strB	-	mdf(A)*;strA;sat2A	dfrA-1	tet(A)-1[u]	sul-2[v]	-	Absent	1	3	3	3	14	1663	2439
SRR7500958	ESC_SA9355AA_AS	3.6.3	1.1.29.49.1148.1296.2282	69963	63942	53008	53008	20662	368	364	305	305	305	305	305	305	1	32	33	S. sonnei	2018	201802	Child	CC152	Yes	NA	Yes	NA	CTX-M-15	aph(6)-Id,strB	gyrA_EC2[87:D-Y];qnrS-1	mdf(A)*;mph-(A);strA[v];sat2A	dfrA-14[c];dfrA-1	tet(A)-1[u]	sul-2[v]	-	Absent	1	1	29	49	1148	1296	2282
SRR7501107	ESC_SA9363AA_AS	3.7.10	1.3.402.839.1427.1662.2438	69955	69955	69955	69955	69955	69955	305	305	305	305	305	305	305	1	49	38	S. sonnei	2018	201802	All other adults	CC152	NA	NA	NA	NA	TEM-1	aadA-1b[v];aph(6)-Id,strB	-	mdf(A)*;strA;sat2A	dfrA-1	tet(A)-1[v]	sul-2[v]	-	Absent	1	3	402	839	1427	1662	2438
SRR7501511	ESC_EB2428AA_AS	3.6.3	1.1.29.49.1420.1665.2442	107450	107450	69956	69956	478	368	364	305	305	305	305	305	305	1	36	1036	S. sonnei	2018	201802	pMSM	CC152	NA	NA	NA	NA	-	-	gyrA_EC2[87:D-Y]	mdf(A)*;sat2A	dfrA-1	-	-	-	Absent	1	1	29	49	1420	1665	2442
SRR7522840	ESC_EB2441AA_AS	3.6.1.1	1.1.1.342.1431.1667.2447	107446	107446	70478	70478	21086	385	364	305	305	305	305	305	305	1	19	28	S. sonnei	2018	201802	All other adults	CC152	NA	Yes	NA	NA	-	-	gyrA_EC2[83:S-L;87:D-G];parC_EC2[80:S-I]	mdf(A)*;sat2A	dfrA-1[v]	-	-	-	Absent	1	1	1	342	1431	1667	2447
SRR7522842	ESC_EB2440AA_AS	3.6.1.1.2	1.1.1.1.377.394.2262	107449	107421	65600	2712	698	385	364	305	305	305	305	305	305	1	45	42	S. sonnei	2018	201802	pMSM	CC152	Yes	Yes	NA	NA	TEM-1	aph(6)-Id,strB;aadA-5	gyrA_EC2[83:S-L;87:D-G];parC_EC2[80:S-I]	erm(B)[v];mdf(A)*;mph-(A);strA[v];sat2A	dfrA-1[v];dfrA-17	tet(A)-1[u]	sul-2[v];sul-1[v]	-	Absent	1	1	1	1	377	394	2262
SRR7522847	ESC_EB2439AA_AS	3.6.1.1.2	1.1.1.1.377.394.2445	83153	81117	20891	2712	698	385	364	305	305	305	305	305	305	1	28	44	S. sonnei	2018	201802	pMSM	CC152	Yes	Yes	NA	NA	TEM-1	aadA-5;aph(6)-Id,strB	gyrA_EC2[83:S-L;87:D-G];parC_EC2[80:S-I]	erm(B)[v];mdf(A)*;mph-(A);strA[v];sat2A	dfrA-1[v];dfrA-17	tet(A)-1[u]	sul-2[v];sul-1[v]	-	Absent	1	1	1	1	377	394	2445
SRR7522850	ESC_EB2438AA_AS	3.6.1.1.2	1.1.1.1.377.394.2381	107444	107444	65600	2712	698	385	364	305	305	305	305	305	305	1	45	42	S. sonnei	2018	201802	pMSM	CC152	Yes	Yes	NA	NA	TEM-1	aph(6)-Id,strB;aadA-5	gyrA_EC2[83:S-L;87:D-G];parC_EC2[80:S-I]	erm(B)[v];mdf(A)*;mph-(A);sat2A;strA[v]	dfrA-1[v];dfrA-17	tet(A)-1[u]	sul-2[v];sul-1[v]	-	Absent	1	1	1	1	377	394	2381
SRR7522854	ESC_SA9804AA_AS	2.11.2	2.229.404.841.1430.1666.2446	70471	70471	70471	70471	70471	12416	12416	520	393	305	305	305	305	1	52	1	S. sonnei	2018	201802	pMSM	CC152	NA	NA	NA	NA	-	-	-	mdf(A)*	-	-	-	-	Absent	2	229	404	841	1430	1666	2446
SRR7527620	ESC_EB2450AA_AS	3.7.29.1.2	1.3.6.31.35.1672.2455	107457	107457	70528	65446	496	496	305	305	305	305	305	305	305	1	10	1037	S. sonnei	2018	201802	pMSM	CC152	Yes	NA	NA	NA	TEM-1	aadA-5	gyrA_EC2[83:S-L]	mdf(A)*;mph-(A);sat2A	dfrA-1;dfrA-17	-	sul-1[v]	-	Absent	1	3	6	31	35	1672	2455
SRR7527628	ESC_EB2449AA_AS	3.6.1.1.2	1.1.1.1.377.394.2453	81881	81117	20891	2712	698	385	364	305	305	305	305	305	305	1	28	44	S. sonnei	2018	201802	pMSM	CC152	Yes	Yes	NA	NA	TEM-1	aadA-5;aph(6)-Id,strB	gyrA_EC2[83:S-L;87:D-G];parC_EC2[80:S-I]	erm(B)[v];mdf(A)*;mph-(A);strA[v];sat2A	dfrA-1[v];dfrA-17	tet(A)-1[u]	sul-1[v];sul-2[v]	-	Absent	1	1	1	1	377	394	2453
SRR7527629	ESC_SA9840AA_AS	3.4.1	1.10.137.349.1434.1670.2451	70526	70526	70526	70526	11671	427	427	305	305	305	305	305	305	1	4	2	S. sonnei	2018	201802	All other adults	CC152	NA	NA	NA	NA	OXA-1	aph(6)-Id,strB	qnrB-19	mdf(A)*;strA[u]	dfrA-14[v]	tet(A)	sul-2[v]	catA-1	Absent	1	10	137	349	1434	1670	2451
SRR7527630	No metadata	3.6.1.1.2	1.1.1.1.377.394.2155	107456	99964	60594	2712	698	385	364	305	305	305	305	305	305	1	9	52	S. sonnei	2018	201802	pMSM	CC152	Yes	Yes	NA	NA	TEM-1	aadA-5	gyrA_EC2[83:S-L;87:D-G];parC_EC2[80:S-I]	erm(B)[v];mdf(A)*;mph-(A);sat2A	dfrA-1[v];dfrA-17	-	sul-1[v]	-	No metadata	1	1	1	1	377	394	2155
SRR7527631	ESC_EB2447AA_AS	3.6.1.1.2	1.1.1.1.377.394.2155	107455	107455	60594	2712	698	385	364	305	305	305	305	305	305	1	9	52	S. sonnei	2018	201802	All other adults	CC152	Yes	Yes	NA	NA	TEM-1	aadA-5	gyrA_EC2[83:S-L;87:D-G];parC_EC2[80:S-I]	erm(B)[v];mdf(A)*;mph-(A);sat2A	dfrA-1[v];dfrA-17	-	sul-1[v]	-	Absent	1	1	1	1	377	394	2155
SRR7527633	ESC_SA9843AA_AS	3.7.18	1.3.11.843.1433.1669.2450	70523	68591	68250	65690	65690	363	305	305	305	305	305	305	305	1	13	30	S. sonnei	2018	201802	pMSM	CC152	NA	NA	NA	NA	-	aadA-1b[v];aph(6)-Id,strB	qnrB-19	mdf(A)*;strA;sat2A	dfrA-1	tet(A)-1[u]	sul-2[v]	-	Absent	1	3	11	843	1433	1669	2450
SRR7527635	ESC_EB2445AA_AS	3.6.1.1.2	1.1.1.1.377.394.2452	107454	107454	60594	2712	698	385	364	305	305	305	305	305	305	1	9	52	S. sonnei	2018	201802	pMSM	CC152	Yes	Yes	NA	NA	TEM-1	aph(6)-Id,strB;aadA-5	gyrA_EC2[83:S-L;87:D-G];parC_EC2[80:S-I]	erm(B)[v];mdf(A)*;mph-(A);strA[v];sat2A	dfrA-1[v];dfrA-17	tet(A)-1[u]	sul-2[v];sul-1[v]	-	Absent	1	1	1	1	377	394	2452
SRR7527637	ESC_SA9847AA_AS	3.7.25	1.3.3.3.109.1673.2456	70519	70519	70519	20994	373	365	305	305	305	305	305	305	305	1	35	38	S. sonnei	2018	201802	All other adults	CC152	NA	NA	Yes	NA	CTX-M-15;TEM-1	aadA-1b[v];aph(6)-Id,strB	-	mdf(A)*;strA;sat2A	dfrA-1	tet(A)-1[u]	sul-2[v]	-	Absent	1	3	3	3	109	1673	2456
SRR7527640	ESC_EB2444AA_AS	3.6.1	1.1.405.842.1432.1668.2449	107447	107447	70516	70516	70516	70516	364	305	305	305	305	305	305	1	41	1038	S. sonnei	2018	201802	All other adults	CC152	NA	NA	NA	NA	-	aph(6)-Id,strB	gyrA_EC2[83:S-L]	mdf(A)*;sat2A;strA[v]	dfrA-1	tet(A)-1[u]	sul-2[v]	-	Absent	1	1	405	842	1432	1668	2449
SRR7527644	ESC_EB2443AA_AS	3.6.3	1.1.29.844.1435.1671.2454	107451	107451	70513	70513	70513	70513	364	305	305	305	305	305	305	1	12	1039	S. sonnei	2018	201802	pMSM	CC152	Yes	NA	Yes	NA	CTX-M-15	aph(6)-Id,strB;aadA-5	gyrA_EC2[87:D-Y];qnrS-1	mdf(A)*;mph-(A);strA[v];sat2A	dfrA-1;dfrA-17	tet(A)-1[u]	sul-2[v];sul-1[v]	-	Absent	1	1	29	844	1435	1671	2454
SRR7527645	ESC_EB2442AA_AS	3.6.1.1	1.1.1.845.1436.1674.2457	107448	107448	70512	70512	70512	385	364	305	305	305	305	305	305	1	77	1040	S. sonnei	2018	201803	All other adults	CC152	NA	Yes	NA	NA	-	-	gyrA_EC2[83:S-L;87:D-G];parC_EC2[80:S-I]	mdf(A)*;sat2A	dfrA-1[v]	-	-	-	Absent	1	1	1	845	1436	1674	2457
SRR7527647	ESC_SA9856AA_AS	3.7.18	1.3.11.88.1437.1675.2458	70511	70511	41097	33167	2178	363	305	305	305	305	305	305	305	1	31	1041	S. sonnei	2018	201803	Unknown	CC152	NA	NA	NA	NA	-	aadA-1b[v];aph(6)-Id,strB	-	mdf(A)*;strA;sat2A	dfrA-1	tet(A)-1[u]	sul-2[v]	-	Absent	1	3	11	88	1437	1675	2458
SRR7537586	ESC_EB2451AA_AS	3.6.1.1	1.1.1.276.1354.1571.2459	107458	107418	64808	64808	21030	385	364	305	305	305	305	305	305	1	19	28	S. sonnei	2018	201803	All other adults	CC152	NA	Yes	NA	NA	-	-	gyrA_EC2[83:S-L;87:D-G];parC_EC2[80:S-I]	mdf(A)*;sat2A	dfrA-1[v]	-	-	-	Absent	1	1	1	276	1354	1571	2459
SRR7588674	ESC_EB2462AA_AS	3.6.1.1	1.1.1.846.1438.1676.2460	107467	107467	70821	70821	70821	385	364	305	305	305	305	305	305	1	19	28	S. sonnei	2018	201803	All other adults	CC152	NA	Yes	NA	NA	-	aph(6)-Id,strB	gyrA_EC2[83:S-L;87:D-G];parC_EC2[80:S-I]	mdf(A)*;strA[v];sat2A	dfrA-1[v]	tet(A)-1[u]	sul-2[v]	-	Absent	1	1	1	846	1438	1676	2460
SRR7588676	ESC_TA0395AA_AS	3.7.25	1.3.3.3.341.355.2644	70820	70820	34637	34637	373	365	305	305	305	305	305	305	305	1	10	13	S. sonnei	2018	201803	All other adults	CC152	NA	NA	Yes	NA	CTX-M-15	aadA-1b[v];aph(6)-Id,strB	qnrS-1	mdf(A)*;strA;sat2A	dfrA-1	tet(A)-1[u]	sul-2[v]	-	Absent	1	3	3	3	341	355	2644
SRR7588677	ESC_EB2461AA_AS	3.6.3	1.1.29.844.1435.1671.2533	107465	107465	70513	70513	70513	70513	364	305	305	305	305	305	305	1	12	1042	S. sonnei	2018	201802	Child	CC152	NA	NA	NA	NA	-	aph(6)-Id,strB	gyrA_EC2[87:D-Y]	mdf(A)*;strA[v];sat2A	dfrA-17[u];dfrA-1	tet(A)-1[u]	sul-2[v]	-	Absent	1	1	29	844	1435	1671	2533
SRR7588678	ESC_TA0397AA_AS	3.7.3	1.55.66.873.1491.1740.2558	70818	70818	70818	70818	70818	13562	305	305	305	305	305	305	305	1	15	1043	S. sonnei	2018	201803	All other adults	CC152	NA	NA	NA	NA	-	aadA-1b[v]	-	mdf(A)*;sat2A	dfrA-1	-	-	-	Absent	1	55	66	873	1491	1740	2558
SRR7588680	ESC_EB2460AA_AS	3.6.3	1.1.29.844.1435.1671.2643	107466	107466	70513	70513	70513	70513	364	305	305	305	305	305	305	1	33	14	S. sonnei	2018	201803	Child	CC152	Yes	NA	Yes	NA	CTX-M-15	aph(6)-Id,strB;aadA-5	gyrA_EC2[87:D-Y];qnrS-1	mdf(A)*;mph-(A);strA[v];sat2A	dfrA-17;dfrA-1	tet(A)-1[u]	sul-2[v];sul-1[v]	-	Absent	1	1	29	844	1435	1671	2643
SRR7588686	ESC_TA0400AA_AS	3.6.1.1.2	1.1.1.1.377.394.2641	70817	61782	60594	2712	698	385	364	305	305	305	305	305	305	1	9	52	S. sonnei	2018	201802	pMSM	CC152	Yes	Yes	NA	NA	TEM-1	aadA-5	gyrA_EC2[83:S-L;87:D-G];parC_EC2[80:S-I]	erm(B)[v];mdf(A)*;mph-(A);sat2A	dfrA-1[v];dfrA-17	-	sul-1[v]	-	Absent	1	1	1	1	377	394	2641
SRR7588695	ESC_EB2458AA_AS	3.6.1.1	1.1.1.1.331.458.2538	107459	107459	70813	67974	21099	21099	364	305	305	305	305	305	305	1	19	1044	S. sonnei	2018	201803	All other adults	CC152	NA	Yes	NA	NA	-	aph(6)-Id,strB	gyrA_EC2[83:S-L;87:D-G];parC_EC2[80:S-I]	mdf(A)*;strA[v];sat2A	dfrA-1[v]	tet(A)-1[u]	sul-2[v]	-	Absent	1	1	1	1	331	458	2538
SRR7588702	ESC_EB2457AA_AS	3.6.1	1.1.1.38.336.1360.2475	107462	107350	44224	13550	464	464	364	305	305	305	305	305	305	1	19	28	S. sonnei	2018	201803	pMSM	CC152	NA	NA	NA	NA	-	aph(6)-Id,strB	gyrA_EC2[83:S-L]	mdf(A)*;strA[v];sat2A	dfrA-1[v]	tet(A)-1[u]	sul-2[v]	-	Absent	1	1	1	38	336	1360	2475
SRR7588709	ESC_TA0408AA_AS	3.7.21	1.3.20.44.52.1645.2642	70809	70809	68273	68273	395	395	305	305	305	305	305	305	305	1	15	1045	S. sonnei	2018	201803	All other adults	CC152	NA	NA	NA	NA	-	aadA-1b[v]	gyrA_EC2[83:S-L]	mdf(A)*;sat2A	dfrA-1	-	-	-	Absent	1	3	20	44	52	1645	2642
SRR7588716	ESC_EB2456AA_AS	3.7.29.1.2	1.3.6.31.35.1448.2620	107461	107461	65446	65446	496	496	305	305	305	305	305	305	305	1	28	1046	S. sonnei	2018	201803	pMSM	CC152	Yes	NA	NA	NA	TEM-1	aadA-5	gyrA_EC2[83:S-L]	erm(B)[v];mdf(A)*;mph-(A);sat2A	dfrA-1;dfrA-17	-	sul-1[v]	-	Absent	1	3	6	31	35	1448	2620
SRR7588721	ESC_TA0411AA_AS	3.6.1.1.2	1.1.1.1.377.394.2627	70807	70807	60594	2712	698	385	364	305	305	305	305	305	305	1	5	1047	S. sonnei	2018	201803	pMSM	CC152	Yes	Yes	NA	NA	TEM-1	aph(6)-Id,strB;aadA-5	gyrA_EC2[83:S-L;87:D-G];parC_EC2[80:S-I]	erm(B)[v];mdf(A)*;mph-(A);strA[v];sat2A	dfrA-1[v];dfrA-17	tet(A)-1[u]	sul-2[v];sul-1[v]	-	Absent	1	1	1	1	377	394	2627
SRR7588723	ESC_EB2455AA_AS	3.6.1.1.2	1.1.1.1.377.394.2627	107460	107460	60594	2712	698	385	364	305	305	305	305	305	305	1	5	40	S. sonnei	2018	201803	pMSM	CC152	Yes	Yes	NA	NA	TEM-1	aph(6)-Id,strB;aadA-5	gyrA_EC2[83:S-L;87:D-G];parC_EC2[80:S-I]	erm(B)[v];mdf(A)*;mph-(A);strA[v];sat2A	dfrA-1[v];dfrA-17	tet(A)-1[u]	sul-2[v];sul-1[v]	-	Absent	1	1	1	1	377	394	2627
SRR7588729	ESC_TA0414AA_AS	3.7.25	1.3.3.3.341.355.2640	70805	70800	65566	34637	373	365	305	305	305	305	305	305	305	1	10	13	S. sonnei	2018	201803	All other adults	CC152	NA	NA	Yes	NA	CTX-M-15	aadA-1b[v];aph(6)-Id,strB	qnrS-1	mdf(A)*;strA;sat2A	dfrA-1	tet(A)-1[u]	sul-2[v]	-	Absent	1	3	3	3	341	355	2640
SRR7588736	ESC_EB2454AA_AS	3.7.29.1.2	1.3.6.31.35.1448.2620	107461	107461	65446	65446	496	496	305	305	305	305	305	305	305	1	28	1048	S. sonnei	2018	201803	pMSM	CC152	Yes	NA	NA	NA	TEM-1	aadA-5	gyrA_EC2[83:S-L]	erm(B)[v];mdf(A)*;mph-(A);sat2A	dfrA-1;dfrA-17	-	sul-1[v]	-	Absent	1	3	6	31	35	1448	2620
SRR7588741	ESC_TA0420AA_AS	3.6.1	1.1.1.38.336.1360.2603	71244	71244	44224	13550	464	464	364	305	305	305	305	305	305	1	6	7	S. sonnei	2018	201803	Unknown	CC152	NA	NA	NA	NA	-	aph(6)-Id,strB	gyrA_EC2[83:S-L]	mdf(A)*;strA[v];sat2A	dfrA-1[v]	tet(A)-1[u]	sul-2[v]	-	Absent	1	1	1	38	336	1360	2603
SRR7588742	ESC_TA0421AA_AS	3.7.25	1.3.3.3.341.355.2640	70800	70800	65566	34637	373	365	305	305	305	305	305	305	305	1	32	33	S. sonnei	2018	201803	pMSM	CC152	NA	NA	Yes	NA	CTX-M-15	aph(6)-Id,strB;aadA-1b[v]	qnrS-1	mdf(A)*;strA;sat2A	dfrA-1	tet(A)-1[u]	sul-2[v]	-	Absent	1	3	3	3	341	355	2640
SRR7826908	ESC_EB2476AA_AS	2.10.1	2.120.387.900.1535.1794.2650	107472	107472	72629	72629	72629	5130	5130	520	393	305	305	305	305	1	23	1	S. sonnei	2018	201803	All other adults	CC152	NA	NA	NA	NA	-	aadA-1b[v]	-	mdf(A)*;sat2A	dfrA-1	-	-	-	Absent	2	120	387	900	1535	1794	2650
SRR7826909	ESC_TA7004AA_AS	3.7.25	1.3.3.9.56.57.2750	72783	72783	64615	64615	412	412	305	305	305	305	305	305	305	1	67	1049	S. sonnei	2018	201803	All other adults	CC152	Yes	NA	NA	NA	TEM-1	aadA-1b[v]	-	erm(B)[v];mdf(A)*;mph-(A);sat2A	dfrA-1	tet(A)	sul-2[v]	-	Absent	1	3	3	9	56	57	2750
SRR7826920	ESC_EB2475AA_AS	3.6.1.1.2	1.1.1.1.377.394.2678	107489	107489	60594	2712	698	385	364	305	305	305	305	305	305	1	43	46	S. sonnei	2018	201803	pMSM	CC152	Yes	Yes	Yes	Yes	CTX-M-15;TEM-1	aph(6)-Id,strB;aadA-5;aac(3)-IId	gyrA_EC2[83:S-L;87:D-G];parC_EC2[80:S-I]	erm(B)[v];mdf(A)*;mph-(A);strA[v];sat2A	dfrA-1[v];dfrA-17	tet(A)-1[u]	sul-2[v];sul-1[v]	-	Absent	1	1	1	1	377	394	2678
SRR7826923	ESC_TA7008AA_AS	3.4.1	1.10.435.912.1556.1824.2748	72780	72780	72780	72780	72780	58111	427	305	305	305	305	305	305	1	4	2	S. sonnei	2018	201803	All other adults	CC152	NA	NA	NA	NA	OXA-1	aph(6)-Id,strB	qnrB-19	mdf(A)*;strA	dfrA-14[v]	tet(A)	sul-2[v]	catA-1	Absent	1	10	435	912	1556	1824	2748
SRR7826933	ESC_EB2474AA_AS	3.6.1.1.2	1.1.1.1.377.394.2773	107483	107483	20891	2712	698	385	364	305	305	305	305	305	305	1	45	42	S. sonnei	2018	201803	pMSM	CC152	Yes	Yes	NA	NA	TEM-1	aph(6)-Id,strB;aadA-5	gyrA_EC2[83:S-L;87:D-G];parC_EC2[80:S-I]	erm(B)[v];mdf(A)*;mph-(A);strA[v];sat2A	dfrA-1[v];dfrA-17	tet(A)-1[u]	sul-1[v];sul-2[v]	-	Absent	1	1	1	1	377	394	2773
SRR7826937	ESC_TA7013AA_AS	3.7.25	1.3.3.9.56.57.2670	72775	72775	64615	64615	412	412	305	305	305	305	305	305	305	1	67	1050	S. sonnei	2018	201803	pMSM	CC152	Yes	NA	NA	NA	TEM-1	aadA-1b[v]	-	erm(B)[v];mdf(A)*;mph-(A);sat2A	dfrA-1	tet(A)	sul-2[v]	-	Absent	1	3	3	9	56	57	2670
SRR7826938	ESC_TA7014AA_AS	3.7.16	1.3.431.899.1534.1793.2778	72774	72774	69232	69232	69232	69232	305	305	305	305	305	305	305	1	15	31	S. sonnei	2018	201803	All other adults	CC152	NA	NA	NA	NA	-	aadA-1b[v];aph(6)-Id,strB	-	mdf(A)*;strA;sat2A	dfrA-1	tet(A)-1[u]	sul-2[v]	-	Absent	1	3	431	899	1534	1793	2778
SRR7826941	ESC_TA7077AA_AS	3.7.21	1.3.20.44.52.1507.2766	72860	72860	72860	30111	395	395	305	305	305	305	305	305	305	1	6	1051	S. sonnei	2018	201803	All other adults	CC152	NA	NA	NA	NA	-	aadA-1b[v]	gyrA_EC2[83:S-L]	mdf(A)*;sat2A	dfrA-1	-	-	-	Absent	1	3	20	44	52	1507	2766
SRR7826943	ESC_TA7017AA_AS	3.7.25	1.3.3.3.341.355.2640	72773	70800	65566	34637	373	365	305	305	305	305	305	305	305	1	7	16	S. sonnei	2018	201803	pMSM	CC152	NA	NA	Yes	NA	CTX-M-15	aadA-1b[v];aph(6)-Id,strB	qnrS-1	mdf(A)*;strA;sat2A	dfrA-1	tet(A)-1[u]	sul-2[v]	-	Absent	1	3	3	3	341	355	2640
SRR7826946	ESC_EB2473AA_AS	3.6.1.1.2	1.1.1.1.377.394.2155	107477	107477	60594	2712	698	385	364	305	305	305	305	305	305	1	9	52	S. sonnei	2018	201803	All other adults	CC152	Yes	Yes	NA	NA	TEM-1	aph(6)-Id,strB;aadA-5	gyrA_EC2[83:S-L;87:D-G];parC_EC2[80:S-I]	erm(B)[v];mdf(A)*;mph-(A);strA[v];sat2A	dfrA-1[v];dfrA-17	tet(A)-1[u]	sul-2[v];sul-1[v]	-	Absent	1	1	1	1	377	394	2155
SRR7826952	ESC_TA7021AA_AS	3.7.25	1.3.3.903.1541.1801.2676	72768	72768	72768	72768	72768	365	305	305	305	305	305	305	305	1	32	1052	S. sonnei	2018	201803	All other adults	CC152	Yes	NA	Yes	NA	CTX-M-123[v];CTX-M-15;CTX-M-27;TEM-1	aadA-1b[v];aph(6)-Id,strB[v]	qnrS-1	mdf(A)*;mph-(A);strA;sat2A	dfrA-1	tet(A)-1[v]	sul-2[v]	-	Present	1	3	3	903	1541	1801	2676
SRR7826954	ESC_EB2472AA_AS	3.6.1.1	1.1.1.60.1279.1821.2742	107484	107484	72769	68208	20889	385	364	305	305	305	305	305	305	1	27	35	S. sonnei	2018	201803	All other adults	CC152	NA	Yes	NA	NA	-	aph(6)-Id,strB	gyrA_EC2[83:S-L;87:D-G];parC_EC2[80:S-I]	mdf(A)*;strA[v];sat2A	dfrA-1[v]	tet(A)-1[u]	sul-2[v]	-	Absent	1	1	1	60	1279	1821	2742
SRR7826972	ESC_EB2470AA_AS	3.6.1.1	1.1.1.338.452.1528.2703	107475	107475	65896	30608	30608	30608	364	305	305	305	305	305	305	1	22	9	S. sonnei	2018	201803	All other adults	CC152	NA	Yes	NA	NA	-	aph(6)-Id,strB	gyrA_EC2[83:S-L;87:D-N];parC_EC2[80:S-I]	mdf(A)*;strA[v];sat2A	dfrA-1[v]	tet(A)-1[u]	sul-2[v]	-	Absent	1	1	1	338	452	1528	2703
SRR7826976	ESC_EB2469AA_AS	3.6.1.1	1.1.1.1.669.1809.2705	107476	107476	72760	35945	22732	385	364	305	305	305	305	305	305	1	19	28	S. sonnei	2018	201803	pMSM	CC152	NA	Yes	NA	NA	-	aph(6)-Id,strB	gyrA_EC2[83:S-L;87:D-G];parC_EC2[80:S-I]	mdf(A)*;strA[v];sat2A	dfrA-1[v]	tet(A)-1[u]	sul-2[v]	-	Absent	1	1	1	1	669	1809	2705
SRR7826979	ESC_EB2468AA_AS	3.6.2	1.1.18.26.620.1632.2758	107474	107398	64291	36136	20878	378	364	305	305	305	305	305	305	1	14	1053	S. sonnei	2018	201803	All other adults	CC152	NA	NA	NA	NA	-	aph(6)-Id,strB	-	mdf(A)*;strA[v];sat2A	dfrA-1	tet(A)-1[u]	sul-2[v]	-	Absent	1	1	18	26	620	1632	2758
SRR7826980	ESC_TA7033AA_AS	3.7.16	1.3.431.899.1534.1793.2649	72757	69232	69232	69232	69232	69232	305	305	305	305	305	305	305	1	50	1054	S. sonnei	2018	201803	All other adults	CC152	NA	NA	NA	NA	-	aph(6)-Id,strB;aadA-1b[v]	-	mdf(A)*;strA;sat2A	dfrA-1	tet(A)-1[u]	sul-2[v]	-	Absent	1	3	431	899	1534	1793	2649
SRR7826981	ESC_TA7034AA_AS	3.4.1	1.10.180.402.541.1837.2772	72936	72936	72936	20959	20959	427	427	305	305	305	305	305	305	1	4	2	S. sonnei	2018	201803	All other adults	CC152	NA	NA	NA	NA	OXA-1	aph(6)-Id,strB	qnrB-19	mdf(A)*;strA[u]	dfrA-14[v]	tet(A)	sul-2[v]	catA-1	Absent	1	10	180	402	541	1837	2772
SRR7826984	ESC_EB2467AA_AS	3.6.3	1.1.29.49.1533.1792.2646	107473	107473	70816	70816	70816	368	364	305	305	305	305	305	305	1	20	1055	S. sonnei	2018	201803	All other adults	CC152	Yes	NA	Yes	NA	CTX-M-15	aph(6)-Id,strB;aadA-5	gyrA_EC2[87:D-Y];qnrS-1	mdf(A)*;mph-(A);strA[v];sat2A	dfrA-1;dfrA-17	tet(A)-1[u]	sul-2[v];sul-1[v]	-	Absent	1	1	29	49	1533	1792	2646
SRR7826987	ESC_TA7037AA_AS	3.7.25	1.238.437.919.1570.1841.2783	72934	72934	72934	72934	365	365	305	305	305	305	305	305	305	1	6	7	S. sonnei	2018	201803	All other adults	CC152	NA	NA	NA	NA	NA	aadA-1b[v];aph(6)-Id,strB;aac(3)-IId	-	mdf(A)*;strA;sat2A	dfrA-1	tet(A)-1[u]	sul-2[v]	-	Absent	1	238	437	919	1570	1841	2783
SRR7827041	ESC_EB2465AA_AS	3.6.1.1	1.1.1.909.1552.1815.2730	107468	107468	72931	72931	72931	385	364	305	305	305	305	305	305	1	8	28	S. sonnei	2018	201803	All other adults	CC152	NA	Yes	NA	NA	-	-	gyrA_EC2[83:S-L;87:D-G];parC_EC2[80:S-I]	mdf(A)*;sat2A	dfrA-1[v]	-	-	-	Absent	1	1	1	909	1552	1815	2730
SRR7827056	ESC_EB2464AA_AS	3.6.1.1.2	1.1.1.1.377.394.2155	107469	81215	60594	2712	698	385	364	305	305	305	305	305	305	1	9	52	S. sonnei	2018	201803	pMSM	CC152	Yes	Yes	NA	NA	TEM-1	aph(6)-Id,strB;aadA-5	gyrA_EC2[83:S-L;87:D-G];parC_EC2[80:S-I]	erm(B)[v];mdf(A)*;mph-(A);strA[v];sat2A	dfrA-1[v];dfrA-17	tet(A)-1[u]	sul-2[v];sul-1[v]	-	Absent	1	1	1	1	377	394	2155
SRR7827068	ESC_TA7048AA_AS	3.7.25	1.3.3.3.341.1802.2715	72625	72625	72625	34637	373	365	305	305	305	305	305	305	305	1	10	13	S. sonnei	2018	201803	All other adults	CC152	NA	NA	Yes	NA	CTX-M-15	aadA-1b[v];aph(6)-Id,strB	qnrS-1	mdf(A)*;strA;sat2A	dfrA-1	tet(A)-1[u]	sul-2[v]	-	Absent	1	3	3	3	341	1802	2715
SRR7827993	ESC_EB2463AA_AS	3.6.1.1.2	1.1.1.1.377.394.2681	107470	107470	20891	2712	698	385	364	305	305	305	305	305	305	1	45	42	S. sonnei	2018	201803	pMSM	CC152	Yes	Yes	NA	NA	TEM-1	aph(6)-Id,strB;aadA-5	gyrA_EC2[83:S-L;87:D-G];parC_EC2[80:S-I]	erm(B)[v];mdf(A)*;mph-(A);strA[v];sat2A	dfrA-1[v];dfrA-17	tet(A)-1[u]	sul-2[v];sul-1[v]	-	Absent	1	1	1	1	377	394	2681
SRR7832323	ESC_EB2500AA_AS	3.6.1.1	1.1.1.905.1543.1804.2684	107491	107491	73072	73072	73072	73072	364	305	305	305	305	305	305	1	16	1056	S. sonnei	2018	201803	pMSM	CC152	NA	Yes	NA	NA	-	aph(6)-Id,strB	gyrA_EC2[83:S-L;87:D-G];parC_EC2[80:S-I]	mdf(A)*;strA[v];sat2A	dfrA-1[v]	tet(A)-1[u]	sul-2[v]	-	Absent	1	1	1	905	1543	1804	2684
SRR7832324	ESC_TA7343AA_AS	3.7.25	1.238.437.919.1570.1841.2779	73071	73071	73071	72934	365	365	305	305	305	305	305	305	305	1	6	7	S. sonnei	2018	201803	Child	CC152	NA	NA	Yes	NA	CTX-M-15;TEM-1	aadA-1b[v];aph(6)-Id,strB;aac(3)-IId	-	mdf(A)*;strA;sat2A	dfrA-1	tet(A)-1[u]	sul-2[v]	-	Absent	1	238	437	919	1570	1841	2779
SRR7832326	ESC_EB2499AA_AS	3.6.2	1.1.18.26.620.1632.2674	107493	107493	64291	36136	20878	378	364	305	305	305	305	305	305	1	35	38	S. sonnei	2018	201803	pMSM	CC152	NA	NA	NA	NA	-	aph(6)-Id,strB	-	mdf(A)*;strA[v];sat2A	dfrA-1	tet(A)-1[u]	sul-2[v]	-	Absent	1	1	18	26	620	1632	2674
SRR7832328	ESC_TA7345AA_AS	3.7.21	1.3.20.904.1542.1803.2717	73069	68872	68872	68872	68872	395	305	305	305	305	305	305	305	1	41	1057	S. sonnei	2018	201803	All other adults	CC152	NA	NA	NA	NA	-	aadA-1b[v]	gyrA_EC2[83:S-L]	mdf(A)*;sat2A	dfrA-1	-	-	-	Absent	1	3	20	904	1542	1803	2717
SRR7833078	ESC_TA7351AA_AS	3.7.25	1.3.3.3.46.47.2724	73066	73066	20930	20930	365	365	305	305	305	305	305	305	305	1	22	9	S. sonnei	2018	201803	Child	CC152	NA	NA	NA	NA	-	aadA-1b[v]	-	mdf(A)*;sat2A	dfrA-1	-	-	-	Absent	1	3	3	3	46	47	2724
SRR7833079	ESC_TA7352AA_AS	3.7.21	1.3.20.904.1542.1803.2682	73065	73065	68872	68872	68872	395	305	305	305	305	305	305	305	1	50	1058	S. sonnei	2018	201803	All other adults	CC152	NA	NA	NA	NA	-	aadA-1b[v]	gyrA_EC2[83:S-L]	mdf(A)*;sat2A	dfrA-1	-	-	-	Absent	1	3	20	904	1542	1803	2682
SRR7833088	ESC_EB2498AA_AS	3.6.3	1.1.29.844.1435.1671.2723	107495	107495	70513	70513	70513	70513	364	305	305	305	305	305	305	1	12	1059	S. sonnei	2018	201803	All other adults	CC152	Yes	NA	Yes	NA	CTX-M-15	aph(6)-Id,strB;aadA-5	gyrA_EC2[87:D-Y];qnrS-1	mdf(A)*;mph-(A);strA[v];sat2A	dfrA-1;dfrA-17	tet(A)-1[u]	sul-2[v];sul-1[v]	-	Absent	1	1	29	844	1435	1671	2723
SRR7833091	ESC_EB2497AA_AS	3.6.1.1.2	1.1.1.1.377.394.2714	107456	99964	60594	2712	698	385	364	305	305	305	305	305	305	1	9	52	S. sonnei	2018	201803	pMSM	CC152	Yes	Yes	NA	NA	TEM-1	aadA-5	gyrA_EC2[83:S-L;87:D-G];parC_EC2[80:S-I]	erm(B)[v];mdf(A)*;mph-(A);sat2A	dfrA-1[v];dfrA-17	-	sul-1[v]	-	Absent	1	1	1	1	377	394	2714
SRR7833096	ESC_TA7360AA_AS	3.7.25	1.3.3.3.46.47.2724	73089	73066	20930	20930	365	365	305	305	305	305	305	305	305	1	13	1060	S. sonnei	2018	201803	All other adults	CC152	NA	NA	NA	NA	-	aadA-1b[v]	-	mdf(A)*;sat2A	dfrA-1	-	-	-	Absent	1	3	3	3	46	47	2724
SRR7833102	ESC_TA7361AA_AS	3.6.1.1.2	1.1.1.1.377.394.2440	73088	68914	20891	2712	698	385	364	305	305	305	305	305	305	1	28	44	S. sonnei	2018	201803	pMSM	CC152	Yes	Yes	NA	NA	TEM-1	aadA-5;aph(6)-Id,strB	gyrA_EC2[83:S-L;87:D-G];parC_EC2[80:S-I]	erm(B)[v];mdf(A)*;mph-(A);strA[v];sat2A	dfrA-1[v];dfrA-17	tet(A)-1[u]	sul-2[v];sul-1[v]	-	Absent	1	1	1	1	377	394	2440
SRR7833103	ESC_EB2496AA_AS	3.6.1.1.2	1.1.1.1.377.394.2782	107496	107496	20891	2712	698	385	364	305	305	305	305	305	305	1	28	44	S. sonnei	2018	201803	pMSM	CC152	Yes	Yes	NA	NA	TEM-1	aadA-5;aph(6)-Id,strB	gyrA_EC2[83:S-L;87:D-G];parC_EC2[80:S-I]	erm(B)[v];mdf(A)*;mph-(A);strA[v];sat2A	dfrA-1[v];dfrA-17	tet(A)-1[u]	sul-2[v];sul-1[v]	-	Absent	1	1	1	1	377	394	2782
SRR7833841	ESC_TA7364AA_AS	3.7.16	1.3.431.899.1534.1793.2649	73085	73085	69232	69232	69232	69232	305	305	305	305	305	305	305	1	15	31	S. sonnei	2018	201803	Unknown	CC152	NA	NA	NA	NA	-	aadA-1b[v];aph(6)-Id,strB	-	mdf(A)*;strA;sat2A	dfrA-1	tet(A)-1[u]	sul-2[v]	-	Absent	1	3	431	899	1534	1793	2649
SRR7834588	ESC_EB2495AA_AS	3.6.1	1.1.126.907.1547.1810.2706	107579	107579	73126	67211	67211	64814	364	305	305	305	305	305	305	1	27	35	S. sonnei	2018	201803	Child	CC152	NA	NA	NA	NA	-	aph(6)-Id,strB	gyrA_EC2[83:S-L]	mdf(A)*;strA[v];sat2A	dfrA-1[v]	tet(A)-1[u]	sul-2[v]	-	Absent	1	1	126	907	1547	1810	2706
SRR7834591	ESC_EB2494AA_AS	3.6.1.1	1.1.1.913.1560.1828.2755	107494	107494	73125	73125	73125	37205	364	305	305	305	305	305	305	1	62	1061	S. sonnei	2018	201803	pMSM	CC152	NA	Yes	NA	NA	-	aph(6)-Id,strB	gyrA_EC2[83:S-L;87:D-G];parC_EC2[80:S-I]	mdf(A)*;strA[v];sat2A	dfrA-1[v]	tet(A)-1[u]	sul-2[v]	-	Absent	1	1	1	913	1560	1828	2755
SRR7835330	ESC_EB2492AA_AS	3.6.3	1.1.29.49.1148.1832.2764	107577	107528	73082	53008	20662	368	364	305	305	305	305	305	305	1	20	18	S. sonnei	2018	201803	Child	CC152	Yes	NA	Yes	NA	CTX-M-15	aph(6)-Id,strB	gyrA_EC2[87:D-Y];qnrS-1	mdf(A)*;mph-(A);strA[v];sat2A	dfrA-1	tet(A)-1[u]	sul-2[v]	-	Absent	1	1	29	49	1148	1832	2764
SRR7835542	ESC_TA7372AA_AS	3.7.18	1.3.11.843.1433.1669.2669	73079	73079	65690	65690	65690	363	305	305	305	305	305	305	305	1	13	30	S. sonnei	2018	201803	All other adults	CC152	NA	NA	NA	NA	-	aadA-1b[v];aph(6)-Id,strB	qnrB-19	mdf(A)*;strA;sat2A	dfrA-1	tet(A)-1[u]	sul-2[v]	-	Absent	1	3	11	843	1433	1669	2669
SRR7836285	ESC_EB2491AA_AS	3.6.1.1	1.1.1.265.1548.1811.2713	107575	107523	73076	73076	73076	385	364	305	305	305	305	305	305	1	47	11	S. sonnei	2018	201803	pMSM	CC152	NA	Yes	Yes	NA	CTX-M-15	-	gyrA_EC2[83:S-L;87:D-G];parC_EC2[80:S-I]	mdf(A)*;sat2A	dfrA-1[v]	-	-	-	Absent	1	1	1	265	1548	1811	2713
SRR7836288	ESC_EB2490AA_AS	3.6.1.1.2	1.1.1.1.377.1602.2308	107573	107529	66338	2712	698	385	364	305	305	305	305	305	305	1	29	45	S. sonnei	2018	201803	pMSM	CC152	Yes	Yes	NA	NA	TEM-1	aadA-5	gyrA_EC2[83:S-L;87:D-G];parC_EC2[80:S-I;84:E-G]	erm(B)[v];mdf(A)*;mph-(A);sat2A	dfrA-1[v];dfrA-17	-	sul-1[v]	-	Absent	1	1	1	1	377	1602	2308
SRR7836290	ESC_EB2489AA_AS	3.6.3	1.1.29.49.1148.1832.2777	107574	107528	73082	53008	20662	368	364	305	305	305	305	305	305	1	33	14	S. sonnei	2018	201803	All other adults	CC152	Yes	NA	Yes	NA	CTX-M-15	aph(6)-Id,strB	gyrA_EC2[87:D-Y];qnrS-1	mdf(A)*;mph-(A);strA[v];sat2A	dfrA-1	tet(A)-1[u]	sul-2[v]	-	Absent	1	1	29	49	1148	1832	2777
SRR7836297	ESC_TA7382AA_AS	3.6.1.1	1.1.1.917.1567.1836.2771	73122	73122	73122	73122	73122	73122	364	305	305	305	305	305	305	1	8	28	S. sonnei	2018	201803	All other adults	CC152	NA	Yes	NA	NA	-	-	gyrA_EC2[83:S-L;87:D-G];parC_EC2[80:S-I]	mdf(A)*;sat2A	dfrA-1[v]	-	-	-	Absent	1	1	1	917	1567	1836	2771
SRR7836299	ESC_UA6558AA_AS	3.7.25	1.3.3.9.56.57.2739	78240	78240	64615	64615	412	412	305	305	305	305	305	305	305	1	67	1062	S. sonnei	2018	201803	pMSM	CC152	Yes	NA	NA	NA	TEM-1	aadA-1b[v]	-	erm(B)[v];mdf(A)*;mph-(A);sat2A	dfrA-1	tet(A)	sul-2[v]	-	Absent	1	3	3	9	56	57	2739
SRR7836300	ESC_TA7384AA_AS	3.7.16	1.3.431.899.1534.1793.2711	73121	73121	69232	69232	69232	69232	305	305	305	305	305	305	305	1	15	31	S. sonnei	2018	201803	All other adults	CC152	NA	NA	NA	NA	-	aadA-1b[v];aph(6)-Id,strB	-	mdf(A)*;strA;sat2A	dfrA-1	tet(A)-1[u]	sul-2[v]	-	Absent	1	3	431	899	1534	1793	2711
SRR7837804	ESC_TA7389AA_AS	3.7.25	1.3.3.3.341.355.2640	72773	70800	65566	34637	373	365	305	305	305	305	305	305	305	1	7	16	S. sonnei	2018	201803	All other adults	CC152	NA	NA	Yes	NA	CTX-M-15	aadA-1b[v];aph(6)-Id,strB	qnrS-1	mdf(A)*;strA;sat2A	dfrA-1	tet(A)-1[u]	sul-2[v]	-	Absent	1	3	3	3	341	355	2640
SRR7838553	ESC_EB2488AA_AS	3.6.4	1.137.177.405.1554.1818.2757	107492	107492	73114	73114	37544	23975	364	305	305	305	305	305	305	1	37	23	S. sonnei	2018	201803	All other adults	CC152	NA	NA	NA	NA	-	-	-	mdf(A)*;sat2A	dfrA-1	-	-	-	Absent	1	137	177	405	1554	1818	2757
SRR7839300	ESC_TA7394AA_AS	3.7.25	1.3.3.3.1557.1825.2749	73112	73112	73112	73112	365	365	305	305	305	305	305	305	305	1	13	1063	S. sonnei	2018	201803	All other adults	CC152	NA	NA	NA	NA	-	aadA-1b[v];aph(6)-Id,strB	-	mdf(A)*;strA;sat2A	dfrA-1	tet(A)-1[u]	sul-2[v]	-	Absent	1	3	3	3	1557	1825	2749
SRR7839302	ESC_TA7396AA_AS	3.7.21	1.3.20.904.1542.1803.2695	73110	68872	68872	68872	68872	395	305	305	305	305	305	305	305	1	15	1064	S. sonnei	2018	201803	All other adults	CC152	NA	NA	NA	NA	-	aadA-1b[v]	gyrA_EC2[83:S-L]	mdf(A)*;sat2A	dfrA-1	-	-	-	Absent	1	3	20	904	1542	1803	2695
SRR7839304	ESC_EB2487AA_AS	3.6.1.1.2	1.1.1.1.377.394.2733	107490	101605	20891	2712	698	385	364	305	305	305	305	305	305	1	45	42	S. sonnei	2018	201803	pMSM	CC152	Yes	Yes	NA	NA	TEM-1	aadA-5	gyrA_EC2[83:S-L;87:D-G];parC_EC2[80:S-I]	erm(B)[v];mdf(A)*;mph-(A);sat2A	dfrA-1[v];dfrA-17	-	sul-1[v]	-	Absent	1	1	1	1	377	394	2733
SRR7839308	ESC_EB2486AA_AS	3.6.1.1.2	1.1.1.1.377.394.2440	82419	81117	20891	2712	698	385	364	305	305	305	305	305	305	1	28	44	S. sonnei	2018	201803	pMSM	CC152	Yes	Yes	NA	NA	TEM-1	aadA-5;aph(6)-Id,strB	gyrA_EC2[83:S-L;87:D-G];parC_EC2[80:S-I]	erm(B)[v];mdf(A)*;mph-(A);strA[v];sat2A	dfrA-1[v];dfrA-17	tet(A)-1[u]	sul-2[v];sul-1[v]	-	Absent	1	1	1	1	377	394	2440
SRR7839309	No metadata	3.7.18	1.3.11.150.1374.1599.2683	73133	73133	65901	65901	65901	17284	305	305	305	305	305	305	305	1	11	1065	S. sonnei	2018	201803	All other adults	CC152	NA	NA	NA	NA	TEM-1	aadA-1b[v];aph(6)-Id,strB[u]	qnrB-19	mdf(A)*;strA;sat2A	dfrA-8;dfrA-1	tet(A)	sul-2[v]	-	No metadata	1	3	11	150	1374	1599	2683
SRR7839318	ESC_TA7401AA_AS	3.7.30.1	1.3.175.914.1564.1833.2765	73107	73107	73107	73107	73107	35700	305	305	305	305	305	305	305	1	47	1066	S. sonnei	2018	201803	Child	CC152	NA	NA	Yes	NA	CTX-M-15;TEM-1	aadA-1b[v];aac(3)-IId	-	mdf(A)*;sat2A	dfrA-1	-	-	-	Absent	1	3	175	914	1564	1833	2765
SRR7839319	ESC_EB2485AA_AS	3.6.1.1.2	1.1.1.1.377.394.2440	82419	81117	20891	2712	698	385	364	305	305	305	305	305	305	1	28	44	S. sonnei	2018	201803	pMSM	CC152	Yes	Yes	NA	NA	TEM-1	aph(6)-Id,strB;aadA-5	gyrA_EC2[83:S-L;87:D-G];parC_EC2[80:S-I]	erm(B)[v];mdf(A)*;mph-(A);strA[v];sat2A	dfrA-1[v];dfrA-17	tet(A)-1[u]	sul-2[v];sul-1[v]	-	Absent	1	1	1	1	377	394	2440
SRR7839323	ESC_EB2484AA_AS	3.6.2	1.1.18.26.620.1632.2746	107568	107080	64291	36136	20878	378	364	305	305	305	305	305	305	1	14	27	S. sonnei	2018	201803	All other adults	CC152	NA	NA	NA	NA	-	aph(6)-Id,strB	-	mdf(A)*;strA[v];sat2A	dfrA-1	tet(A)-1[u]	sul-2[v]	-	Absent	1	1	18	26	620	1632	2746
SRR7839329	ESC_EB2483AA_AS	3.6.2	1.1.18.26.620.1632.2674	107485	107485	107485	36136	20878	378	364	305	305	305	305	305	305	1	35	38	S. sonnei	2018	201803	All other adults	CC152	NA	NA	NA	NA	-	aph(6)-Id,strB	-	mdf(A)*;strA[v];sat2A	dfrA-1	tet(A)-1[u]	sul-2[v]	-	Absent	1	1	18	26	620	1632	2674
SRR7839337	ESC_EB2482AA_AS	3.6.1	1.1.1.38.336.1360.2753	107486	107486	44224	13550	464	464	364	305	305	305	305	305	305	1	39	35	S. sonnei	2018	201803	All other adults	CC152	NA	NA	NA	NA	-	aph(6)-Id,strB	gyrA_EC2[83:S-L]	mdf(A)*;strA[v];sat2A	dfrA-1[v]	tet(A)-1[u]	sul-2[v]	-	Absent	1	1	1	38	336	1360	2753
SRR7839338	ESC_EB2481AA_AS	3.6.1.1	1.1.1.208.1559.1827.2754	107487	107487	73097	73097	34674	385	364	305	305	305	305	305	305	1	16	1067	S. sonnei	2018	201803	All other adults	CC152	NA	Yes	NA	NA	-	aph(6)-Id,strB	gyrA_EC2[83:S-L;87:D-G];parC_EC2[80:S-I]	mdf(A)*;strA[v];sat2A	dfrA-1[v]	tet(A)-1[u]	sul-2[v]	-	Absent	1	1	1	208	1559	1827	2754
SRR7839345	ESC_EB2480AA_AS	2.11.2	2.229.404.841.1430.1666.2446	107482	107482	70471	70471	70471	12416	12416	520	393	305	305	305	305	1	52	1	S. sonnei	2018	201803	pMSM	CC152	NA	NA	NA	NA	-	-	-	mdf(A)*	-	-	-	-	Absent	2	229	404	841	1430	1666	2446
SRR7839346	ESC_TA7412AA_AS	3.7.18	1.3.11.843.1433.1669.2767	73094	73094	68250	65690	65690	363	305	305	305	305	305	305	305	1	13	1068	S. sonnei	2018	201803	pMSM	CC152	NA	NA	NA	NA	-	aadA-1b[v];aph(6)-Id,strB	qnrB-19	mdf(A)*;strA;sat2A	dfrA-1	tet(A)-1[u]	sul-2[v]	-	Absent	1	3	11	843	1433	1669	2767
SRR7839347	ESC_EB2479AA_AS	3.6.1.1.2	1.1.1.1.377.394.2734	107480	107480	20891	2712	698	385	364	305	305	305	305	305	305	1	44	43	S. sonnei	2018	201803	pMSM	CC152	Yes	Yes	NA	NA	TEM-1	aadA-5;aph(6)-Id,strB	gyrA_EC2[83:S-L;87:D-G];parC_EC2[80:S-I]	erm(B)[v];mdf(A)*;mph-(A);strA[v];sat2A	dfrA-1[v];dfrA-17	tet(A)-1[u]	sul-1[v];sul-2[v]	-	Absent	1	1	1	1	377	394	2734
SRR7839352	ESC_TA7414AA_AS	3.7.18	1.3.11.150.1374.1599.2709	73134	73134	65901	65901	65901	17284	305	305	305	305	305	305	305	1	46	1069	S. sonnei	2018	201803	All other adults	CC152	NA	NA	NA	NA	TEM-1	aadA-1b[v];aph(6)-Id,strB[u]	-	mdf(A)*;strA;sat2A	dfrA-8;dfrA-1	tet(A)	sul-2[v]	-	Absent	1	3	11	150	1374	1599	2709
SRR7840172	ESC_TA7421AA_AS	3.7.16	1.3.431.899.1534.1793.2778	73193	73193	69232	69232	69232	69232	305	305	305	305	305	305	305	1	15	31	S. sonnei	2018	201803	All other adults	CC152	NA	NA	NA	NA	-	aph(6)-Id,strB;aadA-1b[v]	-	mdf(A)*;strA;sat2A	dfrA-1	tet(A)-1[u]	sul-2[v]	-	Absent	1	3	431	899	1534	1793	2778
SRR7840869	ESC_EB2477AA_AS	3.6.2	1.1.18.26.620.1632.2378	107479	107479	64291	36136	20878	378	364	305	305	305	305	305	305	1	27	35	S. sonnei	2018	201803	All other adults	CC152	NA	NA	NA	NA	-	aph(6)-Id,strB	-	mdf(A)*;strA[v];sat2A	dfrA-1	tet(A)-1[u]	sul-2[v]	-	Absent	1	1	18	26	620	1632	2378
SRR7841123	ESC_TA7425AA_AS	3.6.1.1.2	1.1.1.1.377.394.2760	73146	73146	72752	2712	698	385	364	305	305	305	305	305	305	1	9	52	S. sonnei	2018	201803	pMSM	CC152	Yes	Yes	NA	NA	TEM-1	aph(6)-Id,strB;aadA-5	gyrA_EC2[83:S-L;87:D-G];parC_EC2[80:S-I]	erm(B)[v];mph-(A);mdf(A)*;strA[v];sat2A	dfrA-17;dfrA-1[v]	tet(A)-1[u]	sul-2[v];sul-1[v]	-	Absent	1	1	1	1	377	394	2760
SRR7842046	ESC_TA7825AA_AS	3.7.25	1.3.432.906.1544.1805.2685	73510	73510	73510	73510	373	365	305	305	305	305	305	305	305	1	7	1070	S. sonnei	2018	201803	All other adults	CC152	NA	NA	Yes	NA	CTX-M-15	aadA-1b[v];aph(6)-Id,strB	qnrS-1	mdf(A)*;strA;sat2A	dfrA-1	tet(A)-1[u]	sul-2[v]	-	Absent	1	3	432	906	1544	1805	2685
SRR7842065	ESC_TA7828AA_AS	3.7.29.1.4.1	1.3.197.460.1360.1582.2770	73509	73509	62596	62596	35769	35769	305	305	305	305	305	305	305	1	24	10	S. sonnei	2018	201803	pMSM	CC152	Yes	NA	Yes	NA	CTX-M-27	aadA-1b[v];aph(6)-Id,strB	gyrA_EC2[83:S-L]	erm(B)[v];mph-(A)*;mdf(A)*;strA;sat2A	dfrA-1	tet(A)-1[v]	sul-2[v]	-	Present	1	3	197	460	1360	1582	2770
SRR7842067	ESC_EB2552AA_AS	3.6.4	1.137.177.405.1554.1818.2747	107547	107547	73114	73114	37544	23975	364	305	305	305	305	305	305	1	51	22	S. sonnei	2018	201803	Child	CC152	NA	NA	NA	NA	-	-	-	mdf(A)*;sat2A	dfrA-1	-	-	-	Absent	1	137	177	405	1554	1818	2747
SRR7842073	ESC_EB2551AA_AS	3.6.3	1.1.29.49.1533.1792.2745	107545	107500	70816	70816	70816	368	364	305	305	305	305	305	305	1	20	1071	S. sonnei	2018	201803	All other adults	CC152	Yes	NA	Yes	NA	CTX-M-15	aph(6)-Id,strB;aadA-5	gyrA_EC2[87:D-Y];qnrS-1	mdf(A)*;mph-(A);strA[v];sat2A	dfrA-1;dfrA-17	tet(A)-1[u]	sul-2[v];sul-1[v]	-	Absent	1	1	29	49	1533	1792	2745
SRR7842081	ESC_EB2549AA_AS	3.6.1.1	1.1.1.265.1548.1811.2752	107544	107523	73076	73076	73076	385	364	305	305	305	305	305	305	1	27	35	S. sonnei	2018	201803	pMSM	CC152	NA	Yes	Yes	NA	CTX-M-15	-	gyrA_EC2[83:S-L;87:D-G];parC_EC2[80:S-I]	mdf(A)*;sat2A	dfrA-1[v]	-	-	-	Absent	1	1	1	265	1548	1811	2752
SRR7842090	ESC_EB2548AA_AS	3.6.1.1	1.1.1.342.1538.1798.2671	107542	107542	73493	22713	21086	385	364	305	305	305	305	305	305	1	39	35	S. sonnei	2018	201803	All other adults	CC152	NA	Yes	NA	NA	-	-	gyrA_EC2[83:S-L;87:D-G];parC_EC2[80:S-I]	mdf(A)*;sat2A	dfrA-1[v]	-	-	-	Absent	1	1	1	342	1538	1798	2671
SRR7842094	ESC_TA7843AA_AS	3.7.16	1.3.431.899.1534.1793.2735	73492	73492	69232	69232	69232	69232	305	305	305	305	305	305	305	1	41	24	S. sonnei	2018	201803	All other adults	CC152	NA	NA	NA	NA	-	aph(6)-Id,strB;aadA-1b[v]	-	mdf(A)*;strA;sat2A	dfrA-1	tet(A)-1[u]	sul-2[v]	-	Absent	1	3	431	899	1534	1793	2735
SRR7842096	ESC_EB2547AA_AS	3.6.2	1.1.18.26.620.1632.2674	107539	107493	64291	36136	20878	378	364	305	305	305	305	305	305	1	11	1072	S. sonnei	2018	201803	All other adults	CC152	NA	NA	NA	NA	-	aph(6)-Id,strB	-	mdf(A)*;strA[v];sat2A	dfrA-1	tet(A)-1[u]	sul-2[v]	-	Absent	1	1	18	26	620	1632	2674
SRR7842097	ESC_EB2546AA_AS	3.6.1.1.2	1.1.1.1.377.394.2420	107541	107541	68815	2712	698	385	364	305	305	305	305	305	305	1	5	40	S. sonnei	2018	201803	pMSM	CC152	Yes	Yes	NA	NA	TEM-1	aph(6)-Id,strB;aadA-5	gyrA_EC2[83:S-L;87:D-G];parC_EC2[80:S-I]	erm(B)[v];mdf(A)*;mph-(A);strA[v];sat2A	dfrA-1[v];dfrA-17	tet(A)-1[u]	sul-2[v];sul-1[v]	-	Absent	1	1	1	1	377	394	2420
SRR7842104	ESC_TA7848AA_AS	3.7.25	1.3.3.9.56.57.2739	73500	73149	64615	64615	412	412	305	305	305	305	305	305	305	1	67	1073	S. sonnei	2018	201803	pMSM	CC152	Yes	NA	NA	NA	TEM-1	aadA-1b[v]	-	erm(B)[v];mdf(A)*;mph-(A);sat2A	dfrA-1	tet(A)	sul-2[v]	-	Absent	1	3	3	9	56	57	2739
SRR7842106	ESC_TA7850AA_AS	3.6.1.1.2	1.1.1.1.377.394.2155	73494	61782	60594	2712	698	385	364	305	305	305	305	305	305	1	9	52	S. sonnei	2018	201803	pMSM	CC152	Yes	Yes	NA	NA	TEM-1	aadA-5	gyrA_EC2[83:S-L;87:D-G];parC_EC2[80:S-I]	erm(B)[v];mdf(A)*;mph-(A);sat2A	dfrA-1[v];dfrA-17	-	sul-1[v]	-	Absent	1	1	1	1	377	394	2155
SRR7842123	ESC_TA7855AA_AS	3.7.16	1.3.431.899.1534.1793.2649	73481	73121	69232	69232	69232	69232	305	305	305	305	305	305	305	1	41	24	S. sonnei	2018	201803	All other adults	CC152	NA	NA	NA	NA	-	aph(6)-Id,strB;aadA-1b[v]	-	mdf(A)*;strA;sat2A	dfrA-1	tet(A)-1[u]	sul-2[v]	-	Absent	1	3	431	899	1534	1793	2649
SRR7842125	ESC_EB2543AA_AS	3.6.1.1.2	1.1.1.1.377.394.2680	107443	107443	60594	2712	698	385	364	305	305	305	305	305	305	1	9	52	S. sonnei	2018	201803	pMSM	CC152	Yes	Yes	NA	NA	TEM-1	aph(6)-Id,strB;aadA-5	gyrA_EC2[83:S-L;87:D-G];parC_EC2[80:S-I]	erm(B)[v];mdf(A)*;mph-(A);strA[v];sat2A	dfrA-1[v];dfrA-17	tet(A)-1[u]	sul-2[v];sul-1[v]	-	Absent	1	1	1	1	377	394	2680
SRR7842126	ESC_EB2542AA_AS	3.6.1.1.2	1.1.1.1.377.394.2155	107538	107538	60594	2712	698	385	364	305	305	305	305	305	305	1	9	52	S. sonnei	2018	201803	All other adults	CC152	Yes	Yes	NA	NA	TEM-1	aph(6)-Id,strB;aadA-5	gyrA_EC2[83:S-L;87:D-G];parC_EC2[80:S-I]	erm(B)[v];mdf(A)*;mph-(A);strA[v];sat2A	dfrA-1[v];dfrA-17	tet(A)-1[u]	sul-2[v];sul-1[v]	-	Absent	1	1	1	1	377	394	2155
SRR7842127	ESC_TA7858AA_AS	3.7.18	1.3.11.843.1433.1669.2763	73480	73480	65690	65690	65690	363	305	305	305	305	305	305	305	1	13	30	S. sonnei	2018	201803	pMSM	CC152	NA	NA	NA	NA	-	aadA-1b[v];aph(6)-Id,strB	qnrB-19	mdf(A)*;strA;sat2A	dfrA-1	tet(A)-1[u]	sul-2[v]	-	Absent	1	3	11	843	1433	1669	2763
SRR7842128	ESC_EB2541AA_AS	2.11.2	2.229.404.841.1430.1666.2446	107536	107482	70471	70471	70471	12416	12416	520	393	305	305	305	305	1	52	1	S. sonnei	2018	201803	pMSM	CC152	NA	NA	NA	NA	-	-	-	mdf(A)*	-	-	-	-	Absent	2	229	404	841	1430	1666	2446
SRR7842129	ESC_EB2540AA_AS	3.6.1	1.1.1.901.1537.1797.2667	107533	107514	60135	60135	60135	464	364	305	305	305	305	305	305	1	27	1074	S. sonnei	2018	201803	All other adults	CC152	NA	NA	NA	NA	-	aph(6)-Id,strB	gyrA_EC2[83:S-L]	mdf(A)*;strA[v];sat2A	dfrA-1[v]	tet(A)-1[u]	sul-2[v]	-	Absent	1	1	1	901	1537	1797	2667
SRR7842131	ESC_EB2539AA_AS	3.6.1.1.2	1.1.1.1.377.394.2440	107530	107530	20891	2712	698	385	364	305	305	305	305	305	305	1	44	43	S. sonnei	2018	201803	pMSM	CC152	Yes	Yes	NA	NA	TEM-1	aadA-5;aph(6)-Id,strB	gyrA_EC2[83:S-L;87:D-G];parC_EC2[80:S-I]	erm(B)[v];mdf(A)*;mph-(A);strA[v];sat2A	dfrA-1[v];dfrA-17	tet(A)-1[u]	sul-2[v];sul-1[v]	-	Absent	1	1	1	1	377	394	2440
SRR7842135	ESC_TA7863AA_AS	3.7.16	1.3.431.899.1534.1793.2649	73475	73121	69232	69232	69232	69232	305	305	305	305	305	305	305	1	15	31	S. sonnei	2018	201803	Child	CC152	NA	NA	NA	NA	-	aadA-1b[v];aph(6)-Id,strB	-	mdf(A)*;strA;sat2A	dfrA-1	tet(A)-1[u]	sul-2[v]	-	Absent	1	3	431	899	1534	1793	2649
SRR7842136	ESC_EB2538AA_AS	3.6.1.1.2	1.1.1.1.377.394.2732	107535	107535	73474	2712	698	385	364	305	305	305	305	305	305	1	5	40	S. sonnei	2018	201803	pMSM	CC152	Yes	Yes	NA	NA	TEM-1	aph(6)-Id,strB;aadA-5	gyrA_EC2[83:S-L;87:D-G];parC_EC2[80:S-I]	erm(B)[v];mdf(A)*;mph-(A);strA[v];sat2A	dfrA-1[v];dfrA-17	tet(A)-1[u]	sul-2[v];sul-1[v]	-	Absent	1	1	1	1	377	394	2732
SRR7842140	ESC_TA7865AA_AS	3.7.25	1.238.437.919.1570.1841.2790	73473	73473	73473	72934	365	365	305	305	305	305	305	305	305	1	6	7	S. sonnei	2018	201803	All other adults	CC152	NA	NA	Yes	NA	CTX-M-15;TEM-1	aadA-1b[v];aph(6)-Id,strB;aac(3)-IId	-	mdf(A)*;strA;sat2A	dfrA-1	tet(A)-1[u]	sul-2[v]	-	Absent	1	238	437	919	1570	1841	2790
SRR7842144	ESC_EB2537AA_AS	3.6.1.1.2	1.1.1.1.377.394.2262	107534	107534	65600	2712	698	385	364	305	305	305	305	305	305	1	55	1075	S. sonnei	2018	201803	pMSM	CC152	Yes	Yes	NA	NA	TEM-117-p*	aph(6)-Id,strB;aadA-5	gyrA_EC2[83:S-L;87:D-G];parC_EC2[80:S-I]	erm(B)[v];mdf(A)*;mph-(A);strA[v];sat2A	dfrA-1[v];dfrA-17	tet(A)-1[u]	sul-2[v];sul-1[v]	-	Absent	1	1	1	1	377	394	2262
SRR7842152	ESC_EB2536AA_AS	2.11.2	2.229.404.841.1430.1666.2446	107537	107482	70471	70471	70471	12416	12416	520	393	305	305	305	305	1	52	1	S. sonnei	2018	201803	All other adults	CC152	NA	NA	NA	NA	-	-	-	mdf(A)*	-	-	-	-	Absent	2	229	404	841	1430	1666	2446
SRR7842160	ESC_TA7870AA_AS	3.7.16	1.3.12.421.1573.1844.2787	73470	73470	73470	73470	34721	451	305	305	305	305	305	305	305	1	15	1076	S. sonnei	2018	201803	pMSM	CC152	NA	NA	NA	NA	-	aph(6)-Id,strB;aadA-1b[v]	-	mdf(A)*;strA;sat2A	dfrA-1	tet(A)-1[u]	sul-2[v]	-	Absent	1	3	12	421	1573	1844	2787
SRR7842163	ESC_TA7872AA_AS	3.7.25	1.3.3.3.341.355.2729	73471	70820	34637	34637	373	365	305	305	305	305	305	305	305	1	10	13	S. sonnei	2018	201803	All other adults	CC152	NA	NA	Yes	NA	CTX-M-15	aadA-1b[v];aph(6)-Id,strB	qnrS-1	mdf(A)*;sat2A;strA	dfrA-1	tet(A)-1[u]	sul-2[v]	-	Absent	1	3	3	3	341	355	2729
SRR7842168	ESC_EB2535AA_AS	3.6.1.1.2	1.1.1.1.377.1602.2743	107529	107529	66338	2712	698	385	364	305	305	305	305	305	305	1	28	44	S. sonnei	2018	201803	pMSM	CC152	Yes	Yes	NA	NA	TEM-1	aadA-5;aph(6)-Id,strB	gyrA_EC2[83:S-L;87:D-G];parC_EC2[80:S-I;84:E-G]	erm(B)[v];mdf(A)*;mph-(A);strA[v];sat2A	dfrA-1[v];dfrA-17	tet(A)-1[u]	sul-2[v];sul-1[v]	-	Absent	1	1	1	1	377	1602	2743
SRR7842169	ESC_EB2534AA_AS	3.6.1.1	1.1.1.915.1565.1834.2768	107525	107525	73469	44902	44902	385	364	305	305	305	305	305	305	1	16	1077	S. sonnei	2018	201803	All other adults	CC152	NA	Yes	NA	NA	-	-	gyrA_EC2[83:S-L;87:D-G];parC_EC2[80:S-I]	mdf(A)*;sat2A	dfrA-1[v]	-	-	-	Absent	1	1	1	915	1565	1834	2768
SRR7842171	ESC_EB2533AA_AS	3.6.2	1.1.18.26.620.1632.2668	107531	107531	73526	73526	20878	378	364	305	305	305	305	305	305	1	36	1078	S. sonnei	2018	201803	All other adults	CC152	NA	NA	NA	NA	-	aph(6)-Id,strB	-	mdf(A)*;strA[v];sat2A	dfrA-1	tet(A)-1[u]	sul-2[v]	-	Absent	1	1	18	26	620	1632	2668
SRR7842176	ESC_EB2532AA_AS	3.6.1.1	1.1.1.338.452.1819.2738	107527	107527	73487	30608	30608	30608	364	305	305	305	305	305	305	1	16	1079	S. sonnei	2018	201803	All other adults	CC152	NA	Yes	NA	NA	-	aph(6)-Id,strB	gyrA_EC2[83:S-L;87:D-N];parC_EC2[80:S-I]	mdf(A)*;strA[v];sat2A	dfrA-1[v]	tet(A)-1[u]	sul-2[v]	-	Absent	1	1	1	338	452	1819	2738
SRR7842187	ESC_EB2531AA_AS	3.6.2	1.1.18.26.620.1632.2378	107526	107080	64291	36136	20878	378	364	305	305	305	305	305	305	1	14	27	S. sonnei	2018	201803	All other adults	CC152	NA	NA	NA	NA	-	aph(6)-Id,strB	-	mdf(A)*;strA[v];sat2A	dfrA-1	tet(A)-1[u]	sul-2[v]	-	Absent	1	1	18	26	620	1632	2378
SRR7842200	ESC_EB2530AA_AS	3.6.3	1.1.29.49.1148.1832.2764	107528	107528	73082	53008	20662	368	364	305	305	305	305	305	305	1	32	33	S. sonnei	2018	201803	Child	CC152	Yes	NA	Yes	NA	CTX-M-15	aph(6)-Id,strB	gyrA_EC2[87:D-Y];qnrS-1	mdf(A)*;mph-(A);strA[v];sat2A	dfrA-1	tet(A)-1[u]	sul-2[v]	-	Absent	1	1	29	49	1148	1832	2764
SRR7849984	ESC_TA7887AA_AS	3.7.25	1.3.3.903.1541.1806.2686	73516	73516	72768	72768	72768	365	305	305	305	305	305	305	305	1	47	1080	S. sonnei	2018	201803	pMSM	CC152	Yes	NA	Yes	NA	CTX-M-123[v];CTX-M-15;CTX-M-27;TEM-1	aadA-1b[v];aph(6)-Id,strB[v]	qnrS-1	mdf(A)*;mph-(A);strA;sat2A	dfrA-1	tet(A)-1[v]	sul-2[v]	-	Present	1	3	3	903	1541	1806	2686
SRR7849988	ESC_TA7889AA_AS	3.7.16	1.3.431.899.1534.1793.2649	73514	73121	69232	69232	69232	69232	305	305	305	305	305	305	305	1	26	35	S. sonnei	2018	201803	All other adults	CC152	NA	NA	NA	NA	-	aadA-1b[v];aph(6)-Id,strB	-	mdf(A)*;strA;sat2A	dfrA-1	tet(A)-1[u]	sul-2[v]	-	Absent	1	3	431	899	1534	1793	2649
SRR7849994	ESC_TA7891AA_AS	3.6.1.1.2	1.1.1.1.377.394.2708	73521	68914	20891	2712	698	385	364	305	305	305	305	305	305	1	28	44	S. sonnei	2018	201803	pMSM	CC152	Yes	Yes	NA	NA	TEM-1	aadA-5;aph(6)-Id,strB	gyrA_EC2[83:S-L;87:D-G];parC_EC2[80:S-I]	erm(B)[v];mdf(A)*;mph-(A);sat2A;strA[v]	dfrA-1[v];dfrA-17	tet(A)-1[u]	sul-2[v];sul-1[v]	-	Absent	1	1	1	1	377	394	2708
SRR7850006	ESC_TA7894AA_AS	3.7.25	1.3.3.3.341.355.2640	73515	70800	65566	34637	373	365	305	305	305	305	305	305	305	1	7	16	S. sonnei	2018	201803	Child	CC152	NA	NA	Yes	NA	CTX-M-15	aadA-1b[v];aph(6)-Id,strB	qnrS-1	mdf(A)*;strA;sat2A	dfrA-1	tet(A)-1[u]	sul-2[v]	-	Absent	1	3	3	3	341	355	2640
SRR7850008	ESC_EB2528AA_AS	3.6.1.1.2	1.1.1.1.377.394.2155	107519	93010	60594	2712	698	385	364	305	305	305	305	305	305	1	9	52	S. sonnei	2018	201803	pMSM	CC152	Yes	Yes	NA	NA	TEM-1	aph(6)-Id,strB;aadA-5	gyrA_EC2[83:S-L;87:D-G];parC_EC2[80:S-I]	erm(B)[v];mdf(A)*;mph-(A);strA[v];sat2A	dfrA-1[v];dfrA-17	tet(A)-1[u]	sul-2[v];sul-1[v]	-	Absent	1	1	1	1	377	394	2155
SRR7850012	ESC_TA7898AA_AS	3.7.16	1.3.431.899.1534.1793.2649	73512	69232	69232	69232	69232	69232	305	305	305	305	305	305	305	1	15	31	S. sonnei	2018	201803	All other adults	CC152	NA	NA	NA	NA	-	aadA-1b[v];aph(6)-Id,strB	-	mdf(A)*;strA;sat2A	dfrA-1	tet(A)-1[u]	sul-2[v]	-	Absent	1	3	431	899	1534	1793	2649
SRR7850014	ESC_EB2527AA_AS	3.6.1.1	1.1.1.265.1548.1811.2713	107523	107523	73076	73076	73076	385	364	305	305	305	305	305	305	1	27	35	S. sonnei	2018	201803	All other adults	CC152	NA	Yes	Yes	NA	CTX-M-15	-	gyrA_EC2[83:S-L;87:D-G];parC_EC2[80:S-I]	mdf(A)*;sat2A	dfrA-1[v]	-	-	-	Absent	1	1	1	265	1548	1811	2713
SRR7850027	ESC_EB2526AA_AS	3.6.2	1.1.18.26.279.1412.2721	107520	107520	20955	20955	20878	378	364	305	305	305	305	305	305	1	16	1081	S. sonnei	2018	201803	All other adults	CC152	NA	NA	NA	NA	-	-	-	mdf(A)*;sat2A	dfrA-1	-	-	-	Absent	1	1	18	26	279	1412	2721
SRR7850028	ESC_EB2525AA_AS	3.6.1.1.2	1.1.1.1.377.394.2024	107518	107518	20891	2712	698	385	364	305	305	305	305	305	305	1	45	42	S. sonnei	2018	201803	pMSM	CC152	Yes	Yes	NA	NA	TEM-1	aph(6)-Id,strB;aadA-5	gyrA_EC2[83:S-L;87:D-G];parC_EC2[80:S-I]	erm(B)[v];mdf(A)*;mph-(A);sat2A;strA[v]	dfrA-1[v];dfrA-17	tet(A)-1[u]	sul-2[v];sul-1[v]	-	Absent	1	1	1	1	377	394	2024
SRR7850032	ESC_TA7906AA_AS	3.7.16	1.3.431.899.1534.1793.2649	73588	73121	69232	69232	69232	69232	305	305	305	305	305	305	305	1	26	35	S. sonnei	2018	201803	pMSM	CC152	NA	NA	NA	NA	-	aadA-1b[v];aph(6)-Id,strB	-	mdf(A)*;strA;sat2A	dfrA-1	tet(A)-1[u]	sul-2[v]	-	Absent	1	3	431	899	1534	1793	2649
SRR7850035	ESC_EB2524AA_AS	3.6.1.1.2	1.1.1.1.377.394.2672	107522	107522	20891	2712	698	385	364	305	305	305	305	305	305	1	9	51	S. sonnei	2018	201803	pMSM	CC152	Yes	Yes	NA	NA	TEM-1	aph(6)-Id,strB;aadA-5	gyrA_EC2[83:S-L;87:D-G];parC_EC2[80:S-I];qnrS-1[v]	erm(B)[v];mdf(A)*;mph-(A);strA[v];sat2A	dfrA-1[v];dfrA-5;dfrA-17	tet(A)-1[u]	sul-2[v];sul-1[v]	-	Absent	1	1	1	1	377	394	2672
SRR7850039	ESC_EB2523AA_AS	3.6.1.1	1.1.1.265.444.1822.2744	107521	107521	21002	2701	536	385	364	305	305	305	305	305	305	1	50	1082	S. sonnei	2018	201803	All other adults	CC152	NA	Yes	NA	NA	-	aph(6)-Id,strB	gyrA_EC2[83:S-L;87:D-G];parC_EC2[80:S-I]	mdf(A)*;strA[v];sat2A	dfrA-1[v]	tet(A)-1[u]	sul-2[v]	-	Absent	1	1	1	265	444	1822	2744
SRR7850051	ESC_TA7911AA_AS	3.6.1.1.2	1.1.1.1.377.394.2155	73576	61782	60594	2712	698	385	364	305	305	305	305	305	305	1	5	40	S. sonnei	2018	201803	pMSM	CC152	Yes	Yes	NA	NA	TEM-1	aph(6)-Id,strB;aadA-5	gyrA_EC2[83:S-L;87:D-G];parC_EC2[80:S-I]	erm(B)[v];mdf(A)*;mph-(A);strA[v];sat2A	dfrA-1[v];dfrA-17	tet(A)-1[u]	sul-2[v];sul-1[v]	-	Absent	1	1	1	1	377	394	2155
SRR7850052	ESC_EB2522AA_AS	3.6.1	1.1.1.901.1537.1797.2667	107514	107514	60135	60135	60135	464	364	305	305	305	305	305	305	1	19	28	S. sonnei	2018	201803	All other adults	CC152	NA	NA	NA	NA	-	aph(6)-Id,strB	gyrA_EC2[83:S-L]	mdf(A)*;strA[v];sat2A	dfrA-1[v]	tet(A)-1[u]	sul-2[v]	-	Absent	1	1	1	901	1537	1797	2667
SRR7850055	ESC_EB2521AA_AS	3.6.1.1.2	1.1.1.1.377.394.2720	107517	107517	20891	2712	698	385	364	305	305	305	305	305	305	1	45	42	S. sonnei	2018	201803	pMSM	CC152	Yes	Yes	NA	NA	TEM-1	aph(6)-Id,strB;aadA-5	gyrA_EC2[83:S-L;87:D-G];parC_EC2[80:S-I]	erm(B)[v];mdf(A)*;mph-(A);sat2A;strA[v]	dfrA-1[v];dfrA-17	tet(A)-1[u]	sul-2[v];sul-1[v]	-	Absent	1	1	1	1	377	394	2720
SRR7850057	ESC_TA7916AA_AS	3.7.16	1.3.431.899.1534.1793.2719	73575	73575	69232	69232	69232	69232	305	305	305	305	305	305	305	1	15	31	S. sonnei	2018	201803	All other adults	CC152	NA	NA	NA	NA	-	aadA-1b[v];aph(6)-Id,strB	-	mdf(A)*;strA;sat2A	dfrA-1	tet(A)-1[u]	sul-2[v]	-	Absent	1	3	431	899	1534	1793	2719
SRR7850058	ESC_EB2520AA_AS	3.6.3	1.1.29.49.1148.1296.2728	107515	107515	53008	53008	20662	368	364	305	305	305	305	305	305	1	20	18	S. sonnei	2018	201803	All other adults	CC152	Yes	NA	Yes	NA	CTX-M-15	aph(6)-Id,strB	gyrA_EC2[87:D-Y];qnrS-1	mdf(A)*;mph-(A);strA[v];sat2A	dfrA-1	tet(A)-1[u]	sul-2[v]	-	Absent	1	1	29	49	1148	1296	2728
SRR7850063	ESC_EB2519AA_AS	3.6.1	1.1.1.38.1575.1846.2791	107516	107516	73571	63573	464	464	364	305	305	305	305	305	305	1	27	35	S. sonnei	2018	201803	Child	CC152	NA	NA	NA	NA	-	-	gyrA_EC2[83:S-L]	mdf(A)*;sat2A	dfrA-1[v]	-	-	-	Absent	1	1	1	38	1575	1846	2791
SRR7850066	ESC_EB2518AA_AS	3.6.1.1.2	1.1.1.1.377.394.2426	107512	107512	20891	2712	698	385	364	305	305	305	305	305	305	1	57	41	S. sonnei	2018	201803	pMSM	CC152	Yes	Yes	NA	NA	TEM-1	aph(6)-Id,strB;aadA-5	gyrA_EC2[83:S-L;87:D-G];parC_EC2[80:S-I]	erm(B)[v];mdf(A)*;mph-(A);strA[v];sat2A	dfrA-1[v];dfrA-17	tet(A)-1[u]	sul-2[v];sul-1[v]	-	Absent	1	1	1	1	377	394	2426
SRR7850069	ESC_TA7923AA_AS	3.6.1.1	1.1.1.265.1340.1820.2740	73572	73572	73572	73572	536	385	364	305	305	305	305	305	305	1	19	28	S. sonnei	2018	201803	All other adults	CC152	NA	Yes	NA	NA	-	aph(6)-Id,strB	gyrA_EC2[83:S-L;87:D-G];parC_EC2[80:S-I]	mdf(A)*;strA[v];sat2A	dfrA-1[v]	tet(A)-1[u]	sul-2[v]	-	Absent	1	1	1	265	1340	1820	2740
SRR7850073	ESC_TA7924AA_AS	3.7.16	1.3.431.899.1534.1793.2649	73570	69232	69232	69232	69232	69232	305	305	305	305	305	305	305	1	15	31	S. sonnei	2018	201803	All other adults	CC152	NA	NA	NA	NA	-	aadA-1b[v];aph(6)-Id,strB	-	mdf(A)*;strA;sat2A	dfrA-1	tet(A)-1[u]	sul-2[v]	-	Absent	1	3	431	899	1534	1793	2649
SRR7850075	ESC_EB2517AA_AS	3.6.2	1.1.18.26.620.1632.2674	107510	107510	64291	36136	20878	378	364	305	305	305	305	305	305	1	14	27	S. sonnei	2018	201803	All other adults	CC152	NA	NA	NA	NA	-	aph(6)-Id,strB	-	mdf(A)*;strA[v];sat2A	dfrA-1	tet(A)-1[u]	sul-2[v]	-	Absent	1	1	18	26	620	1632	2674
SRR7850077	ESC_EB2516AA_AS	3.6.1	1.1.1.38.1411.1817.2736	107509	107509	61790	61790	464	464	364	305	305	305	305	305	305	1	19	28	S. sonnei	2018	201803	All other adults	CC152	NA	NA	NA	NA	-	aph(6)-Id,strB	gyrA_EC2[83:S-L]	mdf(A)*;strA[v];sat2A	dfrA-1[v]	tet(A)-1[u]	sul-2[v]	-	Absent	1	1	1	38	1411	1817	2736
SRR7850083	ESC_TA7927AA_AS	3.7.16	1.3.431.899.1534.1793.2649	73174	73121	69232	69232	69232	69232	305	305	305	305	305	305	305	1	42	1083	S. sonnei	2018	201803	All other adults	CC152	NA	NA	NA	NA	-	aadA-1b[v];aph(6)-Id,strB	-	mdf(A)*;strA;sat2A	dfrA-1	tet(A)-1[u]	sul-2[v]	-	Absent	1	3	431	899	1534	1793	2649
SRR7850085	ESC_TA7929AA_AS	3.7.25	1.3.3.3.1413.1848.2794	73567	73567	73567	68503	365	365	305	305	305	305	305	305	305	1	34	1084	S. sonnei	2018	201803	Child	CC152	Yes	NA	Yes	NA	CTX-M-15	aph(6)-Id,strB;aadA-5	-	mdf(A)*;mph-(A);strA;sat2A	dfrA-1;dfrA-17	tet(A)-1[u]	sul-2[v];sul-1[v]	-	Absent	1	3	3	3	1413	1848	2794
SRR7850092	ESC_TA7930AA_AS	3.7.25	1.238.437.919.1570.1841.2779	73563	73563	72934	72934	365	365	305	305	305	305	305	305	305	1	6	7	S. sonnei	2018	201803	All other adults	CC152	NA	NA	Yes	NA	CTX-M-15;TEM-1	aadA-1b[v];aph(6)-Id,strB;aac(3)-IId	-	mdf(A)*;strA;sat2A	dfrA-1	tet(A)-1[u]	sul-2[v]	-	Absent	1	238	437	919	1570	1841	2779
SRR7850095	ESC_TA7931AA_AS	3.7.30.1	1.3.40.921.1574.1845.2789	73560	73560	73560	73560	73560	21088	305	305	305	305	305	305	305	1	25	1085	S. sonnei	2018	201803	Child	CC152	NA	NA	Yes	NA	CTX-M-15	aadA-1b[v];aph(6)-Id,strB	qnrS-1	mdf(A)*;strA;sat2A	dfrA-1	tet(A)-1[u]	sul-2[v]	-	Absent	1	3	40	921	1574	1845	2789
SRR7850101	ESC_EB2515AA_AS	3.6.1	1.1.163.336.1558.1826.2751	107513	107513	73561	73561	20824	17609	364	305	305	305	305	305	305	1	50	1086	S. sonnei	2018	201803	All other adults	CC152	NA	NA	NA	NA	-	aph(6)-Id,strB	gyrA_EC2[83:S-L]	mdf(A)*;strA[v];sat2A	dfrA-1	tet(A)-1[u]	sul-2[v]	-	Absent	1	1	163	336	1558	1826	2751
SRR7850103	ESC_EB2514AA_AS	3.6.1.1	1.1.1.920.1571.1842.2784	107505	107505	73558	73558	73558	385	364	305	305	305	305	305	305	1	8	1087	S. sonnei	2018	201803	All other adults	CC152	NA	Yes	NA	NA	-	aph(6)-Id,strB	gyrA_EC2[83:S-L;87:D-G];parC_EC2[80:S-I]	mdf(A)*;strA[v];sat2A	dfrA-1[v]	tet(A)-1[u]	sul-2[v]	-	Absent	1	1	1	920	1571	1842	2784
SRR7850121	ESC_EB2512AA_AS	3.6.1.1	1.1.1.1.1572.1843.2785	107511	107511	73600	20964	20865	385	364	305	305	305	305	305	305	1	50	1088	S. sonnei	2018	201803	All other adults	CC152	NA	Yes	NA	NA	-	-	gyrA_EC2[83:S-L;87:D-G];parC_EC2[80:S-I]	mdf(A)*;sat2A	dfrA-1[v]	-	-	-	Absent	1	1	1	1	1572	1843	2785
SRR7850125	ESC_EB2511AA_AS	3.6.3	1.1.29.49.1148.1643.2399	107508	107352	67813	67813	20662	368	364	305	305	305	305	305	305	1	20	18	S. sonnei	2018	201803	Child	CC152	Yes	NA	Yes	NA	CTX-M-15	aph(6)-Id,strB	gyrA_EC2[87:D-Y];qnrS-1	mdf(A)*;mph-(A);strA[v];sat2A	dfrA-1	tet(A)-1[u]	sul-2[v]	-	Absent	1	1	29	49	1148	1643	2399
SRR7850129	ESC_EB2510AA_AS	3.6.3	1.1.29.49.1533.1792.2745	107500	107500	70816	70816	70816	368	364	305	305	305	305	305	305	1	20	1089	S. sonnei	2018	201803	All other adults	CC152	Yes	NA	Yes	NA	CTX-M-15	aph(6)-Id,strB;aadA-5	gyrA_EC2[87:D-Y];qnrS-1	mdf(A)*;mph-(A);strA[v];sat2A	dfrA-1;dfrA-17	tet(A)-1[u]	sul-2[v];sul-1[v]	-	Absent	1	1	29	49	1533	1792	2745
SRR7850134	ESC_EB2509AA_AS	3.6.1.1.2	1.1.1.1.377.394.2679	107506	107506	73599	2712	698	385	364	305	305	305	305	305	305	1	57	41	S. sonnei	2018	201803	pMSM	CC152	Yes	Yes	NA	NA	TEM-1[v]	aph(6)-Id,strB;aadA-5	gyrA_EC2[83:S-L;87:D-G];parC_EC2[80:S-I]	erm(B)[v];mdf(A)*;mph-(A);strA[v];sat2A	dfrA-1[v];dfrA-17	tet(A)-1[u]	sul-2[v];sul-1[v]	-	Absent	1	1	1	1	377	394	2679
SRR7850136	ESC_EB2508AA_AS	3.6.1.1.2	1.1.1.1.377.394.2727	107503	107503	60594	2712	698	385	364	305	305	305	305	305	305	1	5	40	S. sonnei	2018	201803	pMSM	CC152	Yes	Yes	NA	NA	TEM-1	aph(6)-Id,strB;aadA-5	gyrA_EC2[83:S-L;87:D-G];parC_EC2[80:S-I]	erm(B)[v];mdf(A)*;mph-(A);strA[v];sat2A	dfrA-1[v];dfrA-17	tet(A)-1[u]	sul-2[v];sul-1[v]	-	Absent	1	1	1	1	377	394	2727
SRR7850150	ESC_TA7954AA_AS	3.6.1	1.1.1.38.336.1360.2376	73541	65692	44224	13550	464	464	364	305	305	305	305	305	305	1	27	35	S. sonnei	2018	201803	pMSM	CC152	NA	NA	NA	NA	-	aph(6)-Id,strB	gyrA_EC2[83:S-L]	mdf(A)*;strA[v];sat2A	dfrA-1[v]	tet(A)-1[u]	sul-2[v]	-	Absent	1	1	1	38	336	1360	2376
SRR7850151	ESC_TA7955AA_AS	3.7.16	1.3.431.899.1534.1793.2649	73549	69232	69232	69232	69232	69232	305	305	305	305	305	305	305	1	41	24	S. sonnei	2018	201803	pMSM	CC152	NA	NA	NA	NA	-	aadA-1b[v];aph(6)-Id,strB	-	mdf(A)*;strA;sat2A	dfrA-1	tet(A)-1[u]	sul-2[v]	-	Absent	1	3	431	899	1534	1793	2649
SRR7850161	ESC_EB2507AA_AS	3.6.1.1.2	1.1.1.1.377.394.2681	107504	107504	20891	2712	698	385	364	305	305	305	305	305	305	1	45	42	S. sonnei	2018	201803	pMSM	CC152	Yes	Yes	NA	NA	TEM-1	aadA-5;aph(6)-Id,strB	gyrA_EC2[83:S-L;87:D-G];parC_EC2[80:S-I]	erm(B)[v];mdf(A)*;mph-(A);strA[v];sat2A	dfrA-1[v];dfrA-17	tet(A)-1[u]	sul-1[v];sul-2[v]	-	Absent	1	1	1	1	377	394	2681
SRR7850174	ESC_EB2506AA_AS	3.6.1	1.1.1.38.336.1360.2702	107502	107502	44224	13550	464	464	364	305	305	305	305	305	305	1	6	7	S. sonnei	2018	201803	pMSM	CC152	NA	NA	NA	NA	-	aph(6)-Id,strB	gyrA_EC2[83:S-L]	mdf(A)*;strA[v];sat2A	dfrA-1[v]	tet(A)-1[u]	sul-2[v]	-	Absent	1	1	1	38	336	1360	2702
SRR7850181	ESC_TA7964AA_AS	3.7.25	1.3.3.3.341.355.2640	73596	70800	65566	34637	373	365	305	305	305	305	305	305	305	1	7	16	S. sonnei	2018	201803	All other adults	CC152	NA	NA	Yes	NA	CTX-M-15	aadA-1b[v];aph(6)-Id,strB	qnrS-1	mdf(A)*;strA;sat2A	dfrA-1	tet(A)-1[u]	sul-2[v]	-	Absent	1	3	3	3	341	355	2640
SRR7850182	ESC_EB2505AA_AS	3.6.3	1.1.29.844.1435.1671.2701	107501	107466	70513	70513	70513	70513	364	305	305	305	305	305	305	1	35	1090	S. sonnei	2018	201803	All other adults	CC152	Yes	NA	Yes	NA	CTX-M-15	aph(6)-Id,strB;aadA-5	gyrA_EC2[87:D-Y];qnrS-1	mdf(A)*;mph-(A);strA[v];sat2A	dfrA-1;dfrA-17	tet(A)-1[u]	sul-2[v];sul-1[v]	-	Absent	1	1	29	844	1435	1671	2701
SRR7850193	ESC_EB2504AA_AS	3.6.4	1.137.177.405.1554.1818.2737	107497	107497	73114	73114	37544	23975	364	305	305	305	305	305	305	1	51	1091	S. sonnei	2018	201803	All other adults	CC152	NA	NA	NA	NA	-	aph(6)-Id,strB	-	mdf(A)*;strA[v];sat2A	dfrA-1	tet(A)-1[u]	sul-2[v]	-	Absent	1	137	177	405	1554	1818	2737
SRR7850201	ESC_TA7968AA_AS	3.7.21	1.3.20.44.52.1645.2404	73597	73597	68273	68273	395	395	305	305	305	305	305	305	305	1	15	1092	S. sonnei	2018	201803	All other adults	CC152	NA	NA	NA	NA	-	aadA-1b[v]	gyrA_EC2[83:S-L]	mdf(A)*;sat2A	dfrA-1	-	-	-	Absent	1	3	20	44	52	1645	2404
SRR7850205	ESC_EB2503AA_AS	3.6.1.1.2	1.1.1.1.377.394.2681	107499	107499	20891	2712	698	385	364	305	305	305	305	305	305	1	45	42	S. sonnei	2018	201803	pMSM	CC152	Yes	Yes	NA	NA	TEM-1	aph(6)-Id,strB;aadA-5	gyrA_EC2[83:S-L;87:D-G];parC_EC2[80:S-I]	erm(B)[v];mdf(A)*;mph-(A);strA[v];sat2A	dfrA-17;dfrA-1[v]	tet(A)-1[u]	sul-2[v];sul-1[v]	-	Absent	1	1	1	1	377	394	2681
SRR7850208	ESC_TA7972AA_AS	3.7.30.1	1.3.79.271.324.753.2780	73590	73590	35934	22716	22716	22716	305	305	305	305	305	305	305	1	18	1093	S. sonnei	2018	201803	All other adults	CC152	NA	NA	NA	NA	-	aadA-1b[v]	-	mdf(A)*;sat2A	dfrA-1	-	-	-	Absent	1	3	79	271	324	753	2780
SRR7850222	ESC_TA7974AA_AS	3.7.18	1.3.11.16.1576.1847.2793	73621	73621	73621	73621	73621	363	305	305	305	305	305	305	305	1	6	7	S. sonnei	2018	201803	All other adults	CC152	NA	NA	NA	NA	-	aadA-1b[v];aph(6)-Id,strB	qnrB-19	mdf(A)*;sat2A;strA	dfrA-1	tet(A)-1[u]	sul-2[v]	-	Absent	1	3	11	16	1576	1847	2793
SRR7850229	ESC_EB2502AA_AS	3.6.4	1.137.177.405.1554.1818.2757	107498	107498	73114	73114	37544	23975	364	305	305	305	305	305	305	1	53	1094	S. sonnei	2018	201803	All other adults	CC152	NA	NA	NA	NA	-	-	-	mdf(A)*;sat2A	dfrA-1	-	-	-	Absent	1	137	177	405	1554	1818	2757
SRR7850240	ESC_TA7976AA_AS	3.7.16	1.3.431.899.1534.1793.2795	73619	73619	69232	69232	69232	69232	305	305	305	305	305	305	305	1	15	31	S. sonnei	2018	201803	All other adults	CC152	NA	NA	NA	NA	-	aadA-1b[v];aph(6)-Id,strB	-	mdf(A)*;strA;sat2A	dfrA-1	tet(A)-1[u]	sul-2[v]	-	Absent	1	3	431	899	1534	1793	2795
SRR7850279	ESC_TA7978AA_AS	3.7.25	1.3.3.3.341.355.2640	73618	70800	65566	34637	373	365	305	305	305	305	305	305	305	1	7	16	S. sonnei	2018	201803	All other adults	CC152	NA	NA	Yes	NA	CTX-M-15	aadA-1b[v];aph(6)-Id,strB	qnrS-1	mdf(A)*;strA;sat2A	dfrA-1	tet(A)-1[u]	sul-2[v]	-	Absent	1	3	3	3	341	355	2640
SRR7850407	No metadata	3.6.1	1.1.1.38.336.1360.2788	73615	65692	44224	13550	464	464	364	305	305	305	305	305	305	1	27	35	S. sonnei	2018	201803	All other adults	0	NA	NA	NA	NA	-	aph(6)-Id,strB	gyrA_EC2[83:S-L]	mdf(A)*;strA[v];sat2A	dfrA-1[v]	tet(A)-1[u]	sul-2[v]	-	No metadata	1	1	1	38	336	1360	2788
SRR7866022	ESC_TA8252AA_AS	3.7.16	1.3.431.899.1534.1793.2778	73857	73857	73857	69232	69232	69232	305	305	305	305	305	305	305	1	15	1095	S. sonnei	2018	201803	pMSM	CC152	NA	NA	NA	NA	-	aadA-1b[v];aph(6)-Id,strB	-	mdf(A)*;strA;sat2A	dfrA-1	tet(A)-1[u]	sul-2[v]	-	Absent	1	3	431	899	1534	1793	2778
SRR7866069	ESC_TA8253AA_AS	3.7.30.1	1.3.79.271.324.753.2798	73858	73858	73858	22716	22716	22716	305	305	305	305	305	305	305	1	18	1096	S. sonnei	2018	201803	Child	CC152	NA	NA	NA	NA	-	aadA-1b[v]	-	mdf(A)*;sat2A	dfrA-1	-	-	-	Absent	1	3	79	271	324	753	2798
SRR7866070	ESC_EB2563AA_AS	3.6.1.1.2	1.1.1.1.377.394.2681	107562	107562	20891	2712	698	385	364	305	305	305	305	305	305	1	45	42	S. sonnei	2018	201803	pMSM	CC152	Yes	Yes	NA	NA	TEM-1	aph(6)-Id,strB;aadA-5	gyrA_EC2[83:S-L;87:D-G];parC_EC2[80:S-I]	erm(B)[v];mdf(A)*;mph-(A);strA[v];sat2A	dfrA-1[v];dfrA-17	tet(A)-1[u]	sul-2[v];sul-1[v]	-	Absent	1	1	1	1	377	394	2681
SRR7866077	ESC_EB2562AA_AS	3.6.2	1.1.18.26.1578.1850.2802	107548	107548	73853	36136	20878	378	364	305	305	305	305	305	305	1	41	1097	S. sonnei	2018	201803	All other adults	CC152	NA	NA	NA	NA	-	aph(6)-Id,strB	-	mdf(A)*;strA[v];sat2A	dfrA-1	tet(A)-1[u]	sul-2[v]	-	Absent	1	1	18	26	1578	1850	2802
SRR7866091	ESC_TA8258AA_AS	3.6.1.1.2	1.1.1.1.377.394.2680	73852	73852	60594	2712	698	385	364	305	305	305	305	305	305	1	9	52	S. sonnei	2018	201803	pMSM	CC152	Yes	Yes	NA	NA	TEM-1	aph(6)-Id,strB;aadA-5	gyrA_EC2[83:S-L;87:D-G];parC_EC2[80:S-I]	erm(B)[v];mdf(A)*;mph-(A);strA[v];sat2A	dfrA-1[v];dfrA-17	tet(A)-1[u]	sul-2[v];sul-1[v]	-	Absent	1	1	1	1	377	394	2680
SRR7866099	ESC_EB2561AA_AS	3.6.1.1.2	1.1.1.1.377.394.2155	107553	93010	60594	2712	698	385	364	305	305	305	305	305	305	1	9	52	S. sonnei	2018	201803	pMSM	CC152	Yes	Yes	NA	NA	TEM-1	aph(6)-Id,strB;aadA-5	gyrA_EC2[83:S-L;87:D-G];parC_EC2[80:S-I]	erm(B)[v];mdf(A)*;mph-(A);strA[v];sat2A	dfrA-1[v];dfrA-17	tet(A)-1[u]	sul-2[v];sul-1[v]	-	Absent	1	1	1	1	377	394	2155
SRR7866100	ESC_EB2560AA_AS	3.6.1.1.2	1.1.1.1.377.394.2440	107555	81117	20891	2712	698	385	364	305	305	305	305	305	305	1	28	1098	S. sonnei	2018	201803	Child	CC152	Yes	Yes	NA	NA	TEM-1	aph(6)-Id,strB;aadA-5	gyrA_EC2[83:S-L;87:D-G];parC_EC2[80:S-I]	erm(B)[v];mdf(A)*;mph-(A);strA[v];sat2A	dfrA-17;dfrA-1[v]	tet(A)-1[u]	sul-2[v];sul-1[v]	-	Absent	1	1	1	1	377	394	2440
SRR7866101	ESC_TA8261AA_AS	3.7.16	1.3.431.899.1534.1793.2778	73848	73193	69232	69232	69232	69232	305	305	305	305	305	305	305	1	15	31	S. sonnei	2018	201803	All other adults	CC152	NA	NA	NA	NA	-	aadA-1b[v];aph(6)-Id,strB	-	mdf(A)*;strA;sat2A	dfrA-1	tet(A)-1[u]	sul-2[v]	-	Absent	1	3	431	899	1534	1793	2778
SRR7866104	ESC_EB2559AA_AS	3.6.1	1.1.10.15.1562.1830.2759	107552	107552	70481	38319	38319	2703	364	305	305	305	305	305	305	1	39	1099	S. sonnei	2018	201803	All other adults	CC152	NA	NA	NA	NA	-	aph(6)-Id,strB	gyrA_EC2[83:S-L]	mdf(A)*;strA[v];sat2A	dfrA-1	tet(A)-1[u]	sul-2[v]	-	Absent	1	1	10	15	1562	1830	2759
SRR7866112	ESC_EB2558AA_AS	3.6.1.1.2	1.1.1.1.377.394.2155	107551	93010	60594	2712	698	385	364	305	305	305	305	305	305	1	9	1100	S. sonnei	2018	201803	pMSM	CC152	Yes	Yes	NA	NA	TEM-1	aph(6)-Id,strB;aadA-5	gyrA_EC2[83:S-L;87:D-G];parC_EC2[80:S-I]	erm(B)[v];mdf(A)*;mph-(A);strA[v];sat2A	dfrA-1[v];dfrA-17	tet(A)-1[u]	sul-2[v];sul-1[v]	-	Absent	1	1	1	1	377	394	2155
SRR7866114	ESC_EB2557AA_AS	3.6.1.1.2	1.1.1.1.377.394.2792	107550	107504	20891	2712	698	385	364	305	305	305	305	305	305	1	45	42	S. sonnei	2018	201803	pMSM	CC152	Yes	Yes	NA	NA	TEM-1	aph(6)-Id,strB;aadA-5	gyrA_EC2[83:S-L;87:D-G];parC_EC2[80:S-I]	erm(B)[v];mdf(A)*;mph-(A);strA[v];sat2A	dfrA-1[v];dfrA-17	tet(A)-1[u]	sul-2[v];sul-1[v]	-	Absent	1	1	1	1	377	394	2792
SRR7866227	ESC_EB2556AA_AS	3.6.3	1.1.29.49.1420.1654.2800	107556	107556	69956	69956	478	368	364	305	305	305	305	305	305	1	16	1101	S. sonnei	2018	201803	Unknown	CC152	NA	NA	NA	NA	NA	aph(6)-Id,strB[c];aac(6')-Iaa[c]	gyrA_EC2[87:D-Y]	mdf(A)*;strA[c];sat2A	dfrA-1	-	-	-	Absent	1	1	29	49	1420	1654	2800
SRR7866232	ESC_TA8269AA_AS	3.7.3	1.55.66.902.1539.1799.2781	73842	73842	73842	73842	73842	13562	305	305	305	305	305	305	305	1	15	1102	S. sonnei	2018	201803	Child	CC152	NA	NA	NA	NA	-	aadA-1b[v];aph(6)-Id,strB	-	mdf(A)*;strA;sat2A	dfrA-1	tet(A)-1[u]	sul-2[v]	-	Absent	1	55	66	902	1539	1799	2781
SRR7866236	ESC_TA8270AA_AS	3.7.16	1.3.431.899.1534.1793.2778	73841	73841	69232	69232	69232	69232	305	305	305	305	305	305	305	1	15	31	S. sonnei	2018	201803	All other adults	CC152	NA	NA	NA	NA	-	aph(6)-Id,strB;aadA-1b[v]	-	mdf(A)*;strA;sat2A	dfrA-1	tet(A)-1[u]	sul-2[v]	-	Absent	1	3	431	899	1534	1793	2778
SRR7866243	ESC_TA8271AA_AS	3.6.1.1.3	1.1.1.391.1551.1814.2725	73840	73840	73840	73840	44009	385	364	305	305	305	305	305	305	1	19	28	S. sonnei	2018	201803	All other adults	CC152	NA	Yes	NA	NA	-	aph(6)-Id,strB	gyrA_EC2[83:S-L;87:D-G];parC_EC2[80:S-I]	mdf(A)*;strA[v];sat2A	dfrA-1[v]	tet(A)-1[u]	sul-2[v]	-	Absent	1	1	1	391	1551	1814	2725
SRR7866246	ESC_TA8273AA_AS	3.7.16	1.3.431.899.1534.1793.2778	73838	73838	69232	69232	69232	69232	305	305	305	305	305	305	305	1	15	31	S. sonnei	2018	201803	All other adults	CC152	NA	NA	NA	NA	-	aph(6)-Id,strB;aadA-1b[v]	-	mdf(A)*;strA;sat2A	dfrA-1	tet(A)-1[u]	sul-2[v]	-	Absent	1	3	431	899	1534	1793	2778
SRR7866251	ESC_EB2555AA_AS	3.6.4	1.137.177.405.1554.1818.2757	107549	107497	73114	73114	37544	23975	364	305	305	305	305	305	305	1	38	34	S. sonnei	2018	201803	pMSM	CC152	NA	NA	NA	NA	-	-	-	mdf(A)*;sat2A	dfrA-1	-	-	-	Absent	1	137	177	405	1554	1818	2757
SRR7866254	ESC_TA8275AA_AS	3.6.3	1.1.29.49.1148.1296.2796	73836	63942	53008	53008	20662	368	364	305	305	305	305	305	305	1	20	18	S. sonnei	2018	201803	All other adults	CC152	Yes	NA	Yes	NA	CTX-M-15	aph(6)-Id,strB	gyrA_EC2[87:D-Y];qnrS-1	mdf(A)*;mph-(A);strA[v];sat2A	dfrA-1	tet(A)-1[u]	sul-2[v]	-	Absent	1	1	29	49	1148	1296	2796
SRR7866261	ESC_EB2554AA_AS	3.6.1.1	1.1.1.338.1577.1849.2797	107543	107543	73834	73834	30608	30608	364	305	305	305	305	305	305	1	50	1103	S. sonnei	2018	201803	All other adults	CC152	NA	Yes	NA	NA	-	aph(6)-Id,strB	gyrA_EC2[83:S-L;87:D-N];parC_EC2[80:S-I]	mdf(A)*;strA[v];sat2A	dfrA-1[v]	tet(A)-1[u]	sul-2[v]	-	Absent	1	1	1	338	1577	1849	2797
SRR7866286	ESC_TA8280AA_AS	3.7.25	1.3.3.9.56.1271.2762	73833	73833	73833	511	412	412	305	305	305	305	305	305	305	1	9	1104	S. sonnei	2018	201803	pMSM	CC152	Yes	NA	NA	NA	TEM-1	aadA-1b[v]	-	erm(B)[v];mdf(A)*;mph-(A);sat2A	dfrA-1	tet(A)	sul-2[v]	-	Absent	1	3	3	9	56	1271	2762
SRR7866288	No metadata	3.6.3	1.1.29.49.547.1639.2786	107569	107569	20980	20980	20662	368	364	305	305	305	305	305	305	1	32	33	S. sonnei	2018	201803	Child	CC152	NA	NA	Yes	NA	CTX-M-15	aph(6)-Id,strB	gyrA_EC2[87:D-Y];qnrS-1	mdf(A)*;strA[v];sat2A	dfrA-1	tet(A)-1[u];tet(U)[v]	sul-2[v]	-	No metadata	1	1	29	49	547	1639	2786
SRR7866527	ESC_TA8283AA_AS	3.7.16	1.3.431.899.1534.1793.2778	73896	73838	69232	69232	69232	69232	305	305	305	305	305	305	305	1	15	31	S. sonnei	2018	201803	All other adults	CC152	NA	NA	NA	NA	-	aph(6)-Id,strB;aadA-1b[v]	-	mdf(A)*;strA;sat2A	dfrA-1	tet(A)-1[u]	sul-2[v]	-	Absent	1	3	431	899	1534	1793	2778
SRR7873472	ESC_EB2566AA_AS	3.6.1.1.2	1.1.1.1.377.394.2155	107553	93010	60594	2712	698	385	364	305	305	305	305	305	305	1	9	52	S. sonnei	2018	201803	pMSM	CC152	Yes	Yes	NA	NA	TEM-1	aph(6)-Id,strB;aadA-5	gyrA_EC2[83:S-L;87:D-G];parC_EC2[80:S-I]	erm(B)[v];mdf(A)*;mph-(A);sat2A;strA[v]	dfrA-1[v];dfrA-17	tet(A)-1[u]	sul-2[v];sul-1[v]	-	Absent	1	1	1	1	377	394	2155
SRR7873473	ESC_EB2565AA_AS	3.6.1.1	1.1.1.265.444.1822.2744	107570	107521	21002	2701	536	385	364	305	305	305	305	305	305	1	50	1105	S. sonnei	2018	201803	All other adults	CC152	NA	Yes	NA	NA	-	aph(6)-Id,strB	gyrA_EC2[83:S-L;87:D-G];parC_EC2[80:S-I]	mdf(A)*;strA[v];sat2A	dfrA-1[v]	tet(A)-1[u]	sul-2[v]	-	Absent	1	1	1	265	444	1822	2744
SRR7873476	ESC_EB2564AA_AS	3.6.2	1.1.18.26.620.1632.2801	107554	107554	73958	36136	20878	378	364	305	305	305	305	305	305	1	14	27	S. sonnei	2018	201803	All other adults	CC152	NA	NA	NA	NA	-	aph(6)-Id,strB	-	mdf(A)*;strA[v];sat2A	dfrA-1	tet(A)-1[u]	sul-2[v]	-	Absent	1	1	18	26	620	1632	2801
SRR7889989	ESC_TA8967AA_AS	3.7.25	1.3.3.3.1275.1572.2809	74108	74108	74108	64327	365	365	305	305	305	305	305	305	305	1	26	35	S. sonnei	2018	201803	All other adults	CC152	NA	NA	NA	NA	-	aadA-1b[v];aph(6)-Id,strB	-	mdf(A)*;strA;sat2A	dfrA-1	tet(A)-1[u]	sul-2[v]	-	Absent	1	3	3	3	1275	1572	2809
SRR7889990	ESC_TA8968AA_AS	3.7.30.4.1	1.3.4.923.1580.1853.2810	74107	74107	74107	74107	74107	305	305	305	305	305	305	305	305	1	3	3	S. sonnei	2018	201803	All other adults	CC152	NA	NA	NA	NA	-	aadA-1b[v]	-	mdf(A)*;sat2A	dfrA-1	-	-	-	Absent	1	3	4	923	1580	1853	2810
SRR7889991	ESC_EB2571AA_AS	3.6.2	1.1.18.26.620.1852.2807	107564	107564	74106	36136	20878	378	364	305	305	305	305	305	305	1	14	27	S. sonnei	2018	201803	pMSM	CC152	NA	NA	NA	NA	-	aph(6)-Id,strB	-	mdf(A)*;strA[v];sat2A	dfrA-1	tet(A)-1[u]	sul-2[v]	-	Absent	1	1	18	26	620	1852	2807
SRR7890012	ESC_TA8971AA_AS	3.7.16	1.3.431.899.1534.1793.2778	74129	73838	69232	69232	69232	69232	305	305	305	305	305	305	305	1	15	31	S. sonnei	2018	201803	All other adults	CC152	NA	NA	NA	NA	-	aadA-1b[v];aph(6)-Id,strB	-	mdf(A)*;strA;sat2A	dfrA-1	tet(A)-1[u]	sul-2[v]	-	Absent	1	3	431	899	1534	1793	2778
SRR7890015	ESC_EB2570AA_AS	3.6.1	1.1.1.38.322.352.2805	107561	107561	20991	13550	464	464	364	305	305	305	305	305	305	1	37	23	S. sonnei	2018	201803	All other adults	CC152	NA	NA	NA	NA	-	aph(6)-Id,strB	gyrA_EC2[83:S-L]	mdf(A)*;strA[v];sat2A	dfrA-1[v]	tet(A)-1[u]	sul-2[v]	-	Absent	1	1	1	38	322	352	2805
SRR7890018	ESC_EB2569AA_AS	3.6.4	1.137.177.405.1554.1818.2804	107558	107558	73114	73114	37544	23975	364	305	305	305	305	305	305	1	22	9	S. sonnei	2018	201803	All other adults	CC152	NA	NA	NA	NA	-	aph(6)-Id,strB	-	mdf(A)*;strA[v];sat2A	dfrA-1	tet(A)-1[u]	sul-2[v]	-	Absent	1	137	177	405	1554	1818	2804
SRR7890020	ESC_TA8975AA_AS	3.6.1.1.2	1.1.1.1.377.394.2155	74127	61782	60594	2712	698	385	364	305	305	305	305	305	305	1	9	52	S. sonnei	2018	201803	pMSM	CC152	Yes	Yes	NA	NA	TEM-1	aadA-5	gyrA_EC2[83:S-L;87:D-G];parC_EC2[80:S-I]	erm(B)[v];mdf(A)*;mph-(A);sat2A	dfrA-1[v];dfrA-17	-	sul-1[v]	-	Absent	1	1	1	1	377	394	2155
SRR7890113	ESC_TA8977AA_AS	3.7.25	1.3.3.3.640.1854.2811	74125	74125	74125	74125	373	365	305	305	305	305	305	305	305	1	26	35	S. sonnei	2018	201803	Child	CC152	NA	NA	Yes	NA	CTX-M-3	aadA-1b[v];aph(6)-Id,strB	-	mdf(A)*;strA;sat2A	dfrA-1	tet(A)-1[u]	sul-2[v]	-	Absent	1	3	3	3	640	1854	2811
SRR7890114	ESC_EB2568AA_AS	3.6.1.1.2	1.1.1.1.377.394.2803	107559	107559	74124	2712	698	385	364	305	305	305	305	305	305	1	45	42	S. sonnei	2018	201803	pMSM	CC152	Yes	Yes	NA	NA	TEM-1	aph(6)-Id,strB;aadA-5	gyrA_EC2[83:S-L;87:D-G];parC_EC2[80:S-I]	erm(B)[v];mdf(A)*;mph-(A);strA[v];sat2A	dfrA-1[v];dfrA-17	tet(A)-1[u]	sul-2[v];sul-1[v]	-	Absent	1	1	1	1	377	394	2803
SRR7890116	ESC_EB2567AA_AS	3.6.2	1.1.18.26.620.1632.2808	107557	107557	64291	36136	20878	378	364	305	305	305	305	305	305	1	50	1106	S. sonnei	2018	201803	All other adults	CC152	NA	NA	NA	NA	-	aph(6)-Id,strB	-	mdf(A)*;strA[v];sat2A	dfrA-1	tet(A)-1[u]	sul-2[v]	-	Absent	1	1	18	26	620	1632	2808
SRR7892119	ESC_EB2575AA_AS	3.6.1.1.2	1.1.1.1.377.394.2420	107560	107560	68815	2712	698	385	364	305	305	305	305	305	305	1	5	40	S. sonnei	2018	201803	pMSM	CC152	Yes	Yes	NA	NA	TEM-1	aph(6)-Id,strB;aadA-5	gyrA_EC2[83:S-L;87:D-G];parC_EC2[80:S-I]	erm(B)[v];mdf(A)*;mph-(A);strA[v];sat2A	dfrA-1[v];dfrA-17	tet(A)-1[u]	sul-2[v];sul-1[v]	-	Absent	1	1	1	1	377	394	2420
SRR7892120	ESC_TA9151AA_AS	3.7.29.1.4.1	1.3.197.460.1360.1582.2813	74142	74142	62596	62596	35769	35769	305	305	305	305	305	305	305	1	24	10	S. sonnei	2018	201803	pMSM	CC152	NA	NA	Yes	NA	CTX-M-27	aadA-1b[v];aph(6)-Id,strB	gyrA_EC2[83:S-L]	mdf(A)*;strA;sat2A	dfrA-1	tet(A)-1[v]	sul-2[v]	-	Present	1	3	197	460	1360	1582	2813
SRR7892121	ESC_EB2574AA_AS	3.6.1.1.2	1.1.1.1.377.394.2720	107563	107563	20891	2712	698	385	364	305	305	305	305	305	305	1	45	42	S. sonnei	2018	201803	pMSM	CC152	Yes	Yes	NA	NA	TEM-1	aph(6)-Id,strB;aadA-5	gyrA_EC2[83:S-L;87:D-G];parC_EC2[80:S-I]	erm(B)[v];mdf(A)*;mph-(A);strA[v];sat2A	dfrA-1[v];dfrA-17	tet(A)-1[u]	sul-2[v];sul-1[v]	-	Absent	1	1	1	1	377	394	2720
SRR7892122	ESC_TA9153AA_AS	3.7.18	1.3.11.843.1433.1669.2814	74314	74314	65690	65690	65690	363	305	305	305	305	305	305	305	1	13	30	S. sonnei	2018	201803	Child	CC152	NA	NA	NA	NA	-	aadA-1b[v];aph(6)-Id,strB	qnrB-19	mdf(A)*;strA;sat2A	dfrA-1	tet(A)-1[u]	sul-2[v]	-	Absent	1	3	11	843	1433	1669	2814
SRR7892125	ESC_TA9155AA_AS	3.7.18	1.3.11.16.1582.1855.2812	74140	74140	74140	74140	74140	363	305	305	305	305	305	305	305	1	26	35	S. sonnei	2018	201803	pMSM	CC152	NA	NA	NA	NA	-	aadA-1b[v];aph(6)-Id,strB	qnrB-19	mdf(A)*;strA;sat2A	dfrA-1	tet(A)-1[u]	sul-2[v]	-	Absent	1	3	11	16	1582	1855	2812
SRR7892533	ESC_EB2573AA_AS	3.6.1.1.2	1.1.1.1.377.394.2816	107565	107565	20891	2712	698	385	364	305	305	305	305	305	305	1	9	51	S. sonnei	2018	201803	pMSM	CC152	Yes	Yes	NA	NA	TEM-1	aph(6)-Id,strB;aadA-5	gyrA_EC2[83:S-L;87:D-G];parC_EC2[80:S-I]	erm(B)[v];mdf(A)*;mph-(A);strA[v];sat2A	dfrA-1[v];dfrA-17	tet(A)-1[u]	sul-2[v];sul-1[v]	-	Absent	1	1	1	1	377	394	2816
SRR7892545	ESC_EB2572AA_AS	3.6.1.1	1.1.1.27.1583.1857.2815	107566	107566	74137	74137	67967	20892	364	305	305	305	305	305	305	1	19	28	S. sonnei	2018	201803	Child	CC152	NA	Yes	NA	NA	-	-	gyrA_EC2[83:S-L;87:D-N];parC_EC2[80:S-I]	mdf(A)*;sat2A	dfrA-1[v]	-	-	-	Absent	1	1	1	27	1583	1857	2815
SRR7895978	ESC_TA9672AA_AS	3.7.26	1.52.438.924.1586.1861.2825	74170	74170	74170	74170	74170	74170	305	305	305	305	305	305	305	1	15	1107	S. sonnei	2018	201803	Child	CC152	NA	NA	NA	NA	-	aph(6)-Id,strB;aadA-1b[v]	-	mdf(A)*;strA;sat2A	dfrA-1	tet(A)-1[u]	sul-2[v]	-	Absent	1	52	438	924	1586	1861	2825
SRR7895980	ESC_TA9674AA_AS	3.7.25	1.3.3.3.640.1854.2823	74221	74221	74125	74125	373	365	305	305	305	305	305	305	305	1	26	35	S. sonnei	2018	201803	Child	CC152	NA	NA	Yes	NA	CTX-M-3	aadA-1b[v];aph(6)-Id,strB	-	mdf(A)*;strA;sat2A	dfrA-1	tet(A)-1[u]	sul-2[v]	-	Absent	1	3	3	3	640	1854	2823
SRR7895985	ESC_TA9676AA_AS	3.7.25	1.3.3.3.1103.1858.2818	74220	74220	74220	74220	373	365	305	305	305	305	305	305	305	1	72	1108	S. sonnei	2018	201803	All other adults	CC152	NA	NA	NA	NA	-	aadA-1b[v];aph(6)-Id,strB	-	mdf(A)*;strA;sat2A	dfrA-1	tet(A)-1[u]	sul-2[v]	-	Absent	1	3	3	3	1103	1858	2818
SRR7895987	ESC_EB2580AA_AS	3.6.2	1.1.18.26.279.1862.2826	107576	107576	74168	20955	20878	378	364	305	305	305	305	305	305	1	16	28	S. sonnei	2018	201803	All other adults	CC152	NA	NA	NA	NA	-	aph(6)-Id,strB	-	mdf(A)*;strA[v];sat2A	dfrA-1	tet(A)-1[u]	sul-2[v]	-	Absent	1	1	18	26	279	1862	2826
SRR7895990	ESC_EB2579AA_AS	3.6.1.1	1.1.1.440.1584.1859.2820	107572	107572	74219	74219	385	385	364	305	305	305	305	305	305	1	19	1109	S. sonnei	2018	201803	All other adults	CC152	NA	Yes	NA	NA	-	aph(6)-Id,strB	gyrA_EC2[83:S-L;87:D-G];parC_EC2[80:S-I]	mdf(A)*;strA[v];sat2A	dfrA-1[v]	tet(A)-1[u]	sul-2[v]	-	Absent	1	1	1	440	1584	1859	2820
SRR7895992	ESC_TA9681AA_AS	3.7.4	1.3.132.260.1585.1860.2822	74217	74217	74217	74217	20834	516	305	305	305	305	305	305	305	1	26	35	S. sonnei	2018	201803	pMSM	CC152	NA	NA	NA	NA	-	aadA-1b[v];aph(6)-Id,strB	-	mdf(A)*;strA;sat2A	dfrA-1	tet(A)-1[u]	sul-2[v]	-	Absent	1	3	132	260	1585	1860	2822
SRR7895995	ESC_EB2578AA_AS	3.6.3	1.1.29.49.1148.1296.2819	107571	107571	53008	53008	20662	368	364	305	305	305	305	305	305	1	20	18	S. sonnei	2018	201803	Child	CC152	Yes	NA	Yes	NA	CTX-M-15	aph(6)-Id,strB	gyrA_EC2[87:D-Y];qnrS-1	mdf(A)*;mph-(A);strA[v];sat2A	dfrA-1	tet(A)-1[u]	sul-2[v]	-	Absent	1	1	29	49	1148	1296	2819
SRR7895998	ESC_TA9685AA_AS	3.7.25	1.238.437.919.1570.1841.2779	73563	73563	72934	72934	365	365	305	305	305	305	305	305	305	1	6	7	S. sonnei	2018	201803	All other adults	CC152	NA	NA	Yes	NA	CTX-M-15;TEM-1	aadA-1b[v];aph(6)-Id,strB;aac(3)-IId	-	mdf(A)*;strA;sat2A	dfrA-1	tet(A)-1[u]	sul-2[v]	-	Absent	1	238	437	919	1570	1841	2779
SRR7895999	No metadata	3.6.1.1.2	1.1.1.1.377.394.2440	82419	81117	20891	2712	698	385	364	305	305	305	305	305	305	1	28	44	S. sonnei	2018	201803	pMSM	CC152	Yes	Yes	NA	NA	TEM-1	aadA-5;aph(6)-Id,strB	gyrA_EC2[83:S-L;87:D-G];parC_EC2[80:S-I]	erm(B)[v];mdf(A)*;mph-(A);strA[v];sat2A	dfrA-1[v];dfrA-17	tet(A)-1[u]	sul-2[v];sul-1[v]	-	No metadata	1	1	1	1	377	394	2440
SRR7896000	ESC_TA9687AA_AS	3.6.1.1.2	1.1.1.1.377.394.2821	74213	74213	20891	2712	698	385	364	305	305	305	305	305	305	1	29	45	S. sonnei	2018	201803	pMSM	CC152	Yes	Yes	NA	NA	TEM-1	aph(6)-Id,strB;aadA-5	gyrA_EC2[83:S-L;87:D-G];parC_EC2[80:S-I]	erm(B)[v];mdf(A)*;mph-(A);strA[v];sat2A	dfrA-1[v];dfrA-17	tet(A)-1[u]	sul-2[v];sul-1[v]	-	Absent	1	1	1	1	377	394	2821
SRR7896003	ESC_EB2576AA_AS	3.6.1.1	1.1.1.265.1579.1851.2806	107567	107567	74211	74211	20597	385	364	305	305	305	305	305	305	1	19	28	S. sonnei	2018	201803	pMSM	CC152	NA	Yes	NA	NA	-	aph(6)-Id,strB	gyrA_EC2[83:S-L;87:D-G];parC_EC2[80:S-I]	mdf(A)*;strA[v];sat2A	dfrA-1[v]	tet(A)-1[u]	sul-2[v]	-	Absent	1	1	1	265	1579	1851	2806
SRR7896004	ESC_TA9690AA_AS	3.7.18	1.3.11.843.1433.1669.2814	74210	74210	65690	65690	65690	363	305	305	305	305	305	305	305	1	13	30	S. sonnei	2018	201803	All other adults	CC152	NA	NA	NA	NA	-	aadA-1b[v];aph(6)-Id,strB	qnrB-19	mdf(A)*;strA;sat2A	dfrA-1	tet(A)-1[u]	sul-2[v]	-	Absent	1	3	11	843	1433	1669	2814
SRR7943896	ESC_EB2586AA_AS	3.6.3	1.1.29.49.547.1639.2831	107583	107583	20980	20980	20662	368	364	305	305	305	305	305	305	1	12	20	S. sonnei	2018	201803	All other adults	CC152	NA	NA	Yes	NA	CTX-M-15	aph(6)-Id,strB	gyrA_EC2[87:D-Y];qnrS-1	mdf(A)*;strA[v];sat2A	dfrA-1	tet(A)-1[u]	sul-2[v]	-	Absent	1	1	29	49	547	1639	2831
SRR7943897	ESC_UA0246AA_AS	3.6.2	1.1.18.26.30.1476.2830	74352	74352	59076	20886	20886	378	364	305	305	305	305	305	305	1	14	27	S. sonnei	2018	201803	All other adults	CC152	NA	NA	NA	NA	-	aph(6)-Id,strB	-	mdf(A)*;strA[v];sat2A	dfrA-1	tet(A)-1[u]	sul-2[v]	-	Absent	1	1	18	26	30	1476	2830
SRR7943898	ESC_EB2585AA_AS	3.6.1.1.2	1.1.1.1.377.394.2828	107578	107578	20891	2712	698	385	364	305	305	305	305	305	305	1	45	42	S. sonnei	2018	201803	pMSM	CC152	NA	Yes	NA	NA	-	aph(6)-Id,strB	gyrA_EC2[83:S-L;87:D-G];parC_EC2[80:S-I]	mdf(A)*;strA[v];sat2A	dfrA-1[v]	tet(A)-1[u]	sul-2[v]	-	Absent	1	1	1	1	377	394	2828
SRR7943911	ESC_UA0250AA_AS	3.7.29.1	1.3.6.925.1587.1866.2836	74396	74396	74396	74396	13443	496	305	305	305	305	305	305	305	1	22	1110	S. sonnei	2018	201803	All other adults	CC152	NA	NA	NA	NA	-	aadA-1b[v];aph(6)-Id,strB	gyrA_EC2[83:S-L]	mdf(A)*;strA;sat2A	dfrA-1	tet(A)-1[u]	sul-2[v]	-	Absent	1	3	6	925	1587	1866	2836
SRR7943916	ESC_EB2584AA_AS	3.6.2	1.1.18.26.620.1632.2834	107580	107580	64291	36136	20878	378	364	305	305	305	305	305	305	1	36	1111	S. sonnei	2018	201803	All other adults	CC152	NA	NA	NA	NA	-	aph(6)-Id,strB	-	mdf(A)*;strA[v];sat2A	dfrA-1	tet(A)-1[u]	sul-2[v]	-	Absent	1	1	18	26	620	1632	2834
SRR7943918	ESC_UA0253AA_AS	3.7.25	1.3.3.3.640.1854.2811	74394	74125	74125	74125	373	365	305	305	305	305	305	305	305	1	47	11	S. sonnei	2018	201803	Child	CC152	NA	NA	Yes	NA	CTX-M-3	aadA-1b[v];aph(6)-Id,strB	-	mdf(A)*;strA;sat2A	dfrA-1	tet(A)-1[u]	sul-2[v]	-	Absent	1	3	3	3	640	1854	2811
SRR7943920	ESC_EB2583AA_AS	3.6.1.1.2	1.1.1.1.377.1863.2827	107582	107582	74393	74393	698	385	364	305	305	305	305	305	305	1	45	42	S. sonnei	2018	201803	pMSM	CC152	Yes	Yes	NA	NA	TEM-1	aph(6)-Id,strB;aadA-5	gyrA_EC2[83:S-L;87:D-G];parC_EC2[80:S-I]	erm(B)[v];mdf(A)*;mph-(A);strA[v];sat2A	dfrA-1[v];dfrA-17	tet(A)-1[u]	sul-2[v];sul-1[v]	-	Absent	1	1	1	1	377	1863	2827
SRR7943921	ESC_EB2582AA_AS	3.6.3	1.1.29.49.1148.1296.2832	107581	107581	53008	53008	20662	368	364	305	305	305	305	305	305	1	20	18	S. sonnei	2018	201803	Child	CC152	Yes	NA	Yes	NA	CTX-M-15	aph(6)-Id,strB	gyrA_EC2[87:D-Y];qnrS-1	mdf(A)*;mph-(A);strA[v];sat2A	dfrA-1	tet(A)-1[u]	sul-2[v]	-	Absent	1	1	29	49	1148	1296	2832
SRR7943922	ESC_EB2581AA_AS	3.6.3	1.1.29.49.1148.1296.2829	92501	92501	53008	53008	20662	368	364	305	305	305	305	305	305	1	20	18	S. sonnei	2018	201803	All other adults	CC152	Yes	NA	Yes	NA	CTX-M-15	aph(6)-Id,strB	gyrA_EC2[87:D-Y];qnrS-1	mph-(A);mdf(A)*;strA[v];sat2A	dfrA-1	tet(A)-1[u]	sul-2[v]	-	Absent	1	1	29	49	1148	1296	2829
SRR7943928	ESC_UA0258AA_AS	3.7.16	1.3.431.899.1534.1793.2833	74389	74389	69232	69232	69232	69232	305	305	305	305	305	305	305	1	15	31	S. sonnei	2018	201803	All other adults	CC152	NA	NA	NA	NA	-	aph(6)-Id,strB;aadA-1b[v]	-	mdf(A)*;strA;sat2A	dfrA-1	tet(A)-1[u]	sul-2[v]	-	Absent	1	3	431	899	1534	1793	2833
SRR7956009	ESC_EB2592AA_AS	3.6.1.1.2	1.1.1.1.377.394.2841	107588	107588	20891	2712	698	385	364	305	305	305	305	305	305	1	28	44	S. sonnei	2018	201803	pMSM	CC152	Yes	Yes	NA	NA	TEM-1	aadA-5;aph(6)-Id,strB	gyrA_EC2[83:S-L;87:D-G];parC_EC2[80:S-I]	erm(B)[v];mdf(A)*;mph-(A);strA[v];sat2A	dfrA-1[v];dfrA-17	tet(A)-1[u]	sul-2[v];sul-1[v]	-	Absent	1	1	1	1	377	394	2841
SRR7956012	ESC_EB2590AA_AS	3.6.1.1	1.1.1.1.1086.1870.2842	107590	107590	74413	64237	64237	385	364	305	305	305	305	305	305	1	6	7	S. sonnei	2018	201803	All other adults	CC152	NA	Yes	NA	NA	-	-	gyrA_EC2[83:S-L;87:D-G];parC_EC2[80:S-I]	mdf(A)*;sat2A	dfrA-1[v]	-	-	-	Absent	1	1	1	1	1086	1870	2842
SRR7956013	ESC_EB2589AA_AS	3.6.2	1.1.43.282.371.1869.2839	107585	107585	74412	34796	20875	509	364	305	305	305	305	305	305	1	22	9	S. sonnei	2018	201803	All other adults	CC152	NA	NA	NA	NA	-	aph(6)-Id,strB	-	mdf(A)*;strA[v];sat2A	dfrA-1	tet(A)-1[u]	sul-2[v]	-	Absent	1	1	43	282	371	1869	2839
SRR7956015	ESC_UA0361AA_AS	3.7.18	1.3.11.926.1588.1867.2837	74411	74411	68250	65690	65690	363	305	305	305	305	305	305	305	1	21	1112	S. sonnei	2018	201803	pMSM	CC152	NA	NA	NA	NA	-	aph(6)-Id,strB;aadA-1b[v]	qnrB-19	mdf(A)*;strA;sat2A	dfrA-1	tet(A)-1[u]	sul-2[v]	-	Absent	1	3	11	926	1588	1867	2837
SRR7956016	ESC_UA0362AA_AS	3.7.26	1.52.339.927.1590.1871.2843	74410	74410	74410	74410	74410	42850	305	305	305	305	305	305	305	1	38	34	S. sonnei	2018	201803	All other adults	CC152	NA	NA	NA	NA	-	aadA-1b[v];aph(6)-Id,strB	-	mdf(A)*;strA;sat2A	dfrA-1	tet(A)-1[u]	sul-2[v]	-	Absent	1	52	339	927	1590	1871	2843
SRR7956022	ESC_EB2587AA_AS	3.6.1.1	1.1.1.1.1591.1872.2844	107584	107584	74406	74406	74406	385	364	305	305	305	305	305	305	1	19	28	S. sonnei	2018	201803	All other adults	CC152	NA	Yes	NA	NA	-	-	gyrA_EC2[83:S-L;87:D-G];parC_EC2[80:S-I]	mdf(A)*;sat2A	dfrA-1[v]	-	-	-	Absent	1	1	1	1	1591	1872	2844
SRR7956026	ESC_UA0367AA_AS	3.7.16	1.3.431.899.1534.1793.2840	74405	74405	69232	69232	69232	69232	305	305	305	305	305	305	305	1	49	38	S. sonnei	2018	201803	All other adults	CC152	NA	NA	NA	NA	TEM-1	aph(6)-Id,strB;aadA-1b[v]	-	mdf(A)*;strA;sat2A	dfrA-1	tet(A)-1[u]	sul-2[v]	-	Absent	1	3	431	899	1534	1793	2840
SRR7974363	ESC_EB2606AA_AS	3.6.2	1.1.43.703.1152.1874.2846	107596	107596	74495	26701	26701	509	364	305	305	305	305	305	305	1	36	1113	S. sonnei	2018	201803	All other adults	CC152	NA	NA	NA	NA	-	aph(6)-Id,strB	-	mdf(A)*;strA[v];sat2A	dfrA-1	tet(A)-1[u]	sul-2[v]	-	Absent	1	1	43	703	1152	1874	2846
SRR7974365	ESC_UA0473AA_AS	3.7.25	1.238.437.919.1570.1841.2779	74463	74463	72934	72934	365	365	305	305	305	305	305	305	305	1	6	7	S. sonnei	2018	201803	Child	CC152	NA	NA	Yes	NA	CTX-M-15;TEM-1	aadA-1b[v];aph(6)-Id,strB;aac(3)-IId	-	mdf(A)*;strA;sat2A	dfrA-1	tet(A)-1[u]	sul-2[v]	-	Absent	1	238	437	919	1570	1841	2779
SRR7974366	ESC_UA0474AA_AS	3.6.3	1.1.29.49.1148.1877.2849	74493	74493	53008	53008	20662	368	364	305	305	305	305	305	305	1	35	1114	S. sonnei	2018	201803	Child	CC152	NA	NA	Yes	NA	CTX-M-15	aph(6)-Id,strB	gyrA_EC2[87:D-Y];qnrS-1	mdf(A)*;strA[v];sat2A	dfrA-1	tet(A)-1[u]	sul-2[v]	-	Absent	1	1	29	49	1148	1877	2849
SRR7974368	ESC_EB2604AA_AS	3.6.3	1.1.29.49.1148.1875.2847	107601	107601	74492	53008	20662	368	364	305	305	305	305	305	305	1	20	18	S. sonnei	2018	201803	Child	CC152	Yes	NA	Yes	NA	CTX-M-15	aph(6)-Id,strB	gyrA_EC2[87:D-Y];qnrS-1	mdf(A)*;mph-(A);strA[v];sat2A	dfrA-1	tet(A)-1[u]	sul-2[v]	-	Absent	1	1	29	49	1148	1875	2847
SRR7974370	ESC_EB2603AA_AS	3.6.1.1.2	1.1.1.1.377.1602.2851	107600	107600	66338	2712	698	385	364	305	305	305	305	305	305	1	28	44	S. sonnei	2018	201803	All other adults	CC152	Yes	Yes	NA	NA	TEM-1	aadA-5	gyrA_EC2[83:S-L;87:D-G];parC_EC2[80:S-I;84:E-G]	erm(B)[v];mdf(A)*;mph-(A);sat2A	dfrA-1[v];dfrA-17	-	sul-1[v]	-	Absent	1	1	1	1	377	1602	2851
SRR7974374	ESC_UA0480AA_AS	3.6.1.1	1.1.1.265.1595.1878.2850	74489	74489	74489	74489	536	385	364	305	305	305	305	305	305	1	27	35	S. sonnei	2018	201803	Child	CC152	NA	Yes	NA	NA	-	aph(6)-Id,strB	gyrA_EC2[83:S-L;87:D-G];parC_EC2[80:S-I]	mdf(A)*;strA[v];sat2A	dfrA-1[v]	tet(A)-1[u]	sul-2[v]	-	Absent	1	1	1	265	1595	1878	2850
SRR7975961	ESC_UA0481AA_AS	3.7.18	1.3.11.843.1433.1669.2855	74498	74498	65690	65690	65690	363	305	305	305	305	305	305	305	1	13	30	S. sonnei	2018	201803	All other adults	CC152	NA	NA	NA	NA	-	aadA-1b[v];aph(6)-Id,strB	qnrB-19	mdf(A)*;strA;sat2A	dfrA-1	tet(A)-1[u]	sul-2[v]	-	Absent	1	3	11	843	1433	1669	2855
SRR7975971	ESC_UA0484AA_AS	3.7.16	1.3.17.113.352.367.2852	74494	74494	20818	20818	20818	20818	305	305	305	305	305	305	305	1	26	1115	S. sonnei	2018	201803	Child	CC152	NA	NA	NA	NA	TEM-158[v]	aadA-1b[v];aph(6)-Id,strB	-	mdf(A)*;strA;sat2A	dfrA-1	tet(A)-1[u]	sul-2[v]	-	Absent	1	3	17	113	352	367	2852
SRR7975972	ESC_UA0485AA_AS	3.7.25	1.3.3.3.640.1854.2854	74487	74125	74125	74125	373	365	305	305	305	305	305	305	305	1	26	35	S. sonnei	2018	201803	All other adults	CC152	NA	NA	Yes	NA	CTX-M-3	aph(6)-Id,strB;aadA-1b[v]	-	mdf(A)*;strA;sat2A	dfrA-1	tet(A)-1[u]	sul-2[v]	-	Absent	1	3	3	3	640	1854	2854
SRR7975973	ESC_UA0486AA_AS	3.7.11	1.3.167.930.1597.1881.2859	74486	74486	74486	74486	74486	467	305	305	305	305	305	305	305	1	53	23	S. sonnei	2018	201803	All other adults	CC152	NA	NA	NA	NA	-	aph(6)-Id,strB;aadA-1b[v]	-	mdf(A)*;strA;sat2A	dfrA-1	tet(A)-1[u]	sul-2[v]	-	Absent	1	3	167	930	1597	1881	2859
SRR7975977	ESC_EB2600AA_AS	3.6.1.1.2	1.1.1.1.377.394.2862	107595	107595	60594	2712	698	385	364	305	305	305	305	305	305	1	9	52	S. sonnei	2018	201803	pMSM	CC152	Yes	Yes	NA	NA	TEM-1	aph(6)-Id,strB;aadA-5	gyrA_EC2[83:S-L;87:D-G];parC_EC2[80:S-I]	erm(B)[v];mdf(A)*;mph-(A);strA[v];sat2A	dfrA-1[v];dfrA-17	tet(A)-1[u]	sul-2[v];sul-1[v]	-	Absent	1	1	1	1	377	394	2862
SRR7975979	ESC_EB2599AA_AS	3.6.1.1	1.1.1.762.1596.1880.2857	107594	107594	74483	74483	74483	385	364	305	305	305	305	305	305	1	19	28	S. sonnei	2018	201803	All other adults	CC152	NA	Yes	NA	NA	-	aph(6)-Id,strB	gyrA_EC2[83:S-L;87:D-G];parC_EC2[80:S-I]	mdf(A)*;strA[v];sat2A	dfrA-1[v]	tet(A)-1[u]	sul-2[v]	-	Absent	1	1	1	762	1596	1880	2857
SRR7975980	ESC_UA0490AA_AS	3.7.21	1.3.20.44.52.1645.2856	73597	73597	68273	68273	395	395	305	305	305	305	305	305	305	1	15	1116	S. sonnei	2018	201803	All other adults	CC152	NA	NA	NA	NA	-	aadA-1b[v]	gyrA_EC2[83:S-L]	mdf(A)*;sat2A	dfrA-1	-	-	-	Absent	1	3	20	44	52	1645	2856
SRR7975983	ESC_UA0492AA_AS	3.7.18	1.3.11.150.1355.1883.2861	74482	74482	74482	20961	20961	17284	305	305	305	305	305	305	305	1	38	34	S. sonnei	2018	201803	All other adults	CC152	NA	NA	NA	NA	-	aadA-1b[v];aph(6)-Id,strB	-	mdf(A)*;strA;sat2A	dfrA-1	tet(A)-1[u]	sul-2[v]	-	Absent	1	3	11	150	1355	1883	2861
SRR7975985	ESC_UA0494AA_AS	3.7.30.1	1.3.79.271.324.1879.2853	74480	74480	35934	22716	22716	22716	305	305	305	305	305	305	305	1	35	1117	S. sonnei	2018	201803	pMSM	CC152	NA	NA	NA	NA	-	aadA-1b[v]	-	mdf(A)*;sat2A	dfrA-1	-	-	-	Absent	1	3	79	271	324	1879	2853
SRR7975986	ESC_UA0495AA_AS	3.7.25	1.3.3.3.341.1802.2863	72770	72770	72625	34637	373	365	305	305	305	305	305	305	305	1	7	16	S. sonnei	2018	201803	All other adults	CC152	NA	NA	Yes	NA	CTX-M-15	aadA-1b[v];aph(6)-Id,strB	qnrS-1	mdf(A)*;strA;sat2A	dfrA-1	tet(A)-1[u]	sul-2[v]	-	Absent	1	3	3	3	341	1802	2863
SRR7975987	ESC_EB2597AA_AS	2	2.239.441.931.1598.1882.2860	107593	107593	74479	74479	74479	74479	74479	74479	393	305	305	305	305	1	52	1	S. sonnei	2018	201803	Child	CC152	NA	NA	NA	NA	-	-	-	mdf(A)*	-	-	-	-	Absent	2	239	441	931	1598	1882	2860
SRR7975988	ESC_EB2596AA_AS	3.6.1.1.2	1.1.1.1.377.394.2720	107591	107591	20891	2712	698	385	364	305	305	305	305	305	305	1	45	42	S. sonnei	2018	201803	pMSM	CC152	Yes	Yes	NA	NA	TEM-1	aph(6)-Id,strB;aadA-5	gyrA_EC2[83:S-L;87:D-G];parC_EC2[80:S-I]	erm(B)[v];mph-(A);mdf(A)*;strA[v];sat2A	dfrA-1[v];dfrA-17	tet(A)-1[u]	sul-2[v];sul-1[v]	-	Absent	1	1	1	1	377	394	2720
SRR7975989	ESC_EB2595AA_AS	3.6.3	1.1.29.49.1148.1296.2858	107589	107589	74477	53008	20662	368	364	305	305	305	305	305	305	1	20	1118	S. sonnei	2018	201803	pMSM	CC152	Yes	NA	Yes	NA	CTX-M-15	aph(6)-Id,strB	gyrA_EC2[87:D-Y];qnrS-1	mdf(A)*;mph-(A);strA[v];sat2A	dfrA-1	tet(A)-1[u]	sul-2[v]	-	Absent	1	1	29	49	1148	1296	2858
SRR7979559	ESC_UA0501AA_AS	3.7.18	1.3.11.16.1601.1886.2867	74523	74523	74441	20820	463	363	305	305	305	305	305	305	305	1	22	9	S. sonnei	2018	201803	All other adults	CC152	NA	NA	NA	NA	-	aadA-1b[v];aph(6)-Id,strB	qnrB-19	mdf(A)*;strA;sat2A	dfrA-1	tet(A)-1[u]	sul-2[v]	-	Absent	1	3	11	16	1601	1886	2867
SRR7988722	ESC_EB2593AA_AS	3.6.1.1	1.1.1.705.1600.1885.2866	107592	107086	74522	74522	74522	385	364	305	305	305	305	305	305	1	8	1119	S. sonnei	2018	201803	All other adults	CC152	NA	Yes	NA	NA	-	-	gyrA_EC2[83:S-L;87:D-G];parC_EC2[80:S-I]	mdf(A)*;sat2A	dfrA-1[v]	-	-	-	Absent	1	1	1	705	1600	1885	2866
SRR7988736	ESC_UA0504AA_AS	3.7.30.1	1.3.79.271.324.753.2864	74473	74473	74473	22716	22716	22716	305	305	305	305	305	305	305	1	18	1120	S. sonnei	2018	201803	All other adults	CC152	NA	NA	NA	NA	-	aadA-1b[v]	-	mdf(A)*;sat2A	dfrA-1	-	-	-	Absent	1	3	79	271	324	753	2864
SRR8032429	ESC_UA0958AA_AS	3.7.25	1.3.3.934.1606.1891.2875	74682	74682	74682	74682	74682	365	305	305	305	305	305	305	305	1	26	35	S. sonnei	2018	201803	Child	CC152	NA	NA	Yes	NA	CTX-M-15;TEM-1	aadA-1b[v];aph(6)-Id,strB;aac(3)-IId	-	mdf(A)*;strA;sat2A	dfrA-1	tet(A)-1[u]	sul-2[v]	-	Absent	1	3	3	934	1606	1891	2875
SRR8032435	ESC_UA0959AA_AS	3.6.1.1	1.1.1.932.1602.1887.2869	74681	74681	74681	59743	59743	385	364	305	305	305	305	305	305	1	19	28	S. sonnei	2018	201803	All other adults	CC152	NA	Yes	NA	NA	-	aph(6)-Id,strB	gyrA_EC2[83:S-L;87:D-G];parC_EC2[80:S-I]	mdf(A)*;strA[v];sat2A	dfrA-1[v]	tet(A)-1[u]	sul-2[v]	-	Absent	1	1	1	932	1602	1887	2869
SRR8032849	ESC_UA0960AA_AS	3.7.28	1.60.74.138.1605.1890.2873	74680	74680	74676	74676	13548	13548	13548	305	305	305	305	305	305	1	6	7	S. sonnei	2018	201803	All other adults	CC152	NA	NA	NA	NA	-	aadA-1b[v]	-	mdf(A)*;sat2A	dfrA-1	-	-	-	Absent	1	60	74	138	1605	1890	2873
SRR8032850	ESC_UA0961AA_AS	3.7.18	1.3.11.843.1433.1669.2871	74679	68591	68250	65690	65690	363	305	305	305	305	305	305	305	1	13	30	S. sonnei	2018	201803	All other adults	CC152	NA	NA	NA	NA	-	aadA-1b[v];aph(6)-Id,strB	qnrB-19	mdf(A)*;strA;sat2A	dfrA-1	tet(A)-1[u]	sul-2[v]	-	Absent	1	3	11	843	1433	1669	2871
SRR8032865	ESC_UA0965AA_AS	3.7.18	1.3.11.150.1604.1889.2872	74675	74675	67651	67651	20961	17284	305	305	305	305	305	305	305	1	38	34	S. sonnei	2018	201803	All other adults	CC152	NA	NA	NA	NA	-	aadA-1b[v];aph(6)-Id,strB	-	mdf(A)*;strA;sat2A	dfrA-1	tet(A)-1[u]	sul-2[v]	-	Absent	1	3	11	150	1604	1889	2872
SRR8032870	ESC_EB2608AA_AS	3.6.3	1.1.29.933.1603.1888.2870	107655	107655	74701	74701	74701	368	364	305	305	305	305	305	305	1	19	1121	S. sonnei	2018	201803	pMSM	CC152	NA	NA	NA	NA	-	aph(6)-Id,strB	gyrA_EC2[87:D-Y]	mdf(A)*;strA[v];sat2A	dfrA-1	tet(A)-1[u]	sul-2[v]	-	Absent	1	1	29	933	1603	1888	2870
SRR8052167	ESC_EB2615AA_AS	3.6.3	1.1.29.49.1610.1895.2881	107606	107606	74827	74827	74827	368	364	305	305	305	305	305	305	1	19	1122	S. sonnei	2018	201803	Unknown	CC152	NA	NA	NA	NA	-	aph(6)-Id,strB	gyrA_EC2[87:D-Y]	mdf(A)*;strA[v];sat2A	dfrA-1	tet(A)-1[u]	sul-2[v]	-	Absent	1	1	29	49	1610	1895	2881
SRR8052183	ESC_EB2613AA_AS	3.6.3	1.1.29.49.1148.1296.2882	107604	107604	53008	53008	20662	368	364	305	305	305	305	305	305	1	20	18	S. sonnei	2018	201803	All other adults	CC152	Yes	NA	Yes	NA	CTX-M-15	aph(6)-Id,strB	gyrA_EC2[87:D-Y];qnrS-1	mdf(A)*;mph-(A);strA[v];sat2A	dfrA-1	tet(A)-1[u]	sul-2[v]	-	Absent	1	1	29	49	1148	1296	2882
SRR8052184	ESC_EB2612AA_AS	3.6.2	1.1.18.26.30.1476.2878	107605	107605	59076	20886	20886	378	364	305	305	305	305	305	305	1	6	7	S. sonnei	2018	201804	All other adults	CC152	NA	NA	NA	NA	-	-	-	mdf(A)*;sat2A	dfrA-1	-	-	-	Absent	1	1	18	26	30	1476	2878
SRR8052185	ESC_EB2611AA_AS	3.6.1	1.1.126.907.1607.1892.2877	107659	107659	74856	74856	67211	64814	364	305	305	305	305	305	305	1	19	28	S. sonnei	2018	201803	Child	CC152	NA	NA	NA	NA	-	aph(6)-Id,strB	gyrA_EC2[83:S-L]	mdf(A)*;strA[v];sat2A	dfrA-1[v]	tet(A)-1[u]	sul-2[v]	-	Absent	1	1	126	907	1607	1892	2877
SRR8052186	ESC_EB2610AA_AS	3.6.1.1	1.1.1.913.1609.1894.2880	107650	107650	74855	37205	37205	37205	364	305	305	305	305	305	305	1	19	28	S. sonnei	2018	201803	All other adults	CC152	NA	Yes	NA	NA	-	-	gyrA_EC2[83:S-L;87:D-G];parC_EC2[80:S-I]	mdf(A)*;sat2A	dfrA-1[v]	-	-	-	Absent	1	1	1	913	1609	1894	2880
SRR8052188	ESC_UA1040AA_AS	3.7.18	1.3.11.16.1576.1847.2793	74854	74854	74854	73621	73621	363	305	305	305	305	305	305	305	1	6	7	S. sonnei	2018	201803	All other adults	CC152	NA	NA	NA	NA	-	aadA-1b[v];aph(6)-Id,strB	qnrB-19	mdf(A)*;strA;sat2A	dfrA-1	tet(A)-1[u]	sul-2[v]	-	Absent	1	3	11	16	1576	1847	2793
SRR8059110	ESC_EB2616AA_AS	3.6.1.1	1.1.1.845.1611.1896.2884	107608	107608	74886	74886	70512	385	364	305	305	305	305	305	305	1	36	1123	S. sonnei	2018	201803	All other adults	CC152	NA	Yes	NA	NA	-	aph(6)-Id,strB	gyrA_EC2[83:S-L;87:D-G];parC_EC2[80:S-I]	mdf(A)*;strA[v];sat2A	dfrA-1[v]	tet(A)-1[u]	sul-2[v]	-	Absent	1	1	1	845	1611	1896	2884
SRR8059113	ESC_UA1123AA_AS	3.7.29.1	1.3.6.925.1587.1866.2885	74885	74885	74885	74396	13443	496	305	305	305	305	305	305	305	1	13	1124	S. sonnei	2018	201803	Child	CC152	NA	NA	NA	NA	-	aadA-1b[v];aph(6)-Id,strB	gyrA_EC2[83:S-L]	mdf(A)*;strA;sat2A	dfrA-1	tet(A)-1[u]	sul-2[v]	-	Absent	1	3	6	925	1587	1866	2885
SRR8086653	ESC_EB2627AA_AS	3.6.1.1	1.1.1.845.1611.1896.2895	107620	107620	74886	74886	70512	385	364	305	305	305	305	305	305	1	8	28	S. sonnei	2018	201804	All other adults	CC152	NA	Yes	NA	NA	-	aph(6)-Id,strB	gyrA_EC2[83:S-L;87:D-G];parC_EC2[80:S-I]	mdf(A)*;strA[v];sat2A	dfrA-1[v]	tet(A)-1[u]	sul-2[v]	-	Absent	1	1	1	845	1611	1896	2895
SRR8086685	ESC_UA1403AA_AS	3.7.30.1	1.3.79.271.324.753.2886	75069	75069	35934	22716	22716	22716	305	305	305	305	305	305	305	1	18	12	S. sonnei	2018	201804	All other adults	CC152	NA	NA	NA	NA	-	aadA-1b[v]	-	mdf(A)*;sat2A	dfrA-1	-	-	-	Absent	1	3	79	271	324	753	2886
SRR8086697	ESC_EB2626AA_AS	3.6.1.1	1.1.1.936.1612.1899.2894	107617	107617	75068	75068	75068	385	364	305	305	305	305	305	305	1	27	35	S. sonnei	2018	201804	All other adults	CC152	NA	Yes	NA	NA	-	aph(6)-Id,strB	gyrA_EC2[83:S-L;87:D-G];parC_EC2[80:S-I]	mdf(A)*;strA[v];sat2A	dfrA-1[v]	tet(A)-1[u]	sul-2[v]	-	Absent	1	1	1	936	1612	1899	2894
SRR8086711	ESC_UA1406AA_AS	3.7.26	1.52.438.924.1586.1861.2904	75092	75092	74170	74170	74170	74170	305	305	305	305	305	305	305	1	15	1125	S. sonnei	2018	201804	Child	CC152	NA	NA	NA	NA	-	aph(6)-Id,strB;aadA-1b[v]	-	mdf(A)*;strA;sat2A	dfrA-1	tet(A)-1[u]	sul-2[v]	-	Absent	1	52	438	924	1586	1861	2904
SRR8086712	ESC_EB2625AA_AS	3.6.1.1.2	1.1.1.1.377.394.2024	107618	107618	20891	2712	698	385	364	305	305	305	305	305	305	1	45	42	S. sonnei	2018	201804	pMSM	CC152	Yes	Yes	NA	NA	TEM-1	aph(6)-Id,strB;aadA-5	gyrA_EC2[83:S-L;87:D-G];parC_EC2[80:S-I]	erm(B)[v];mdf(A)*;mph-(A);strA[v];sat2A	dfrA-1[v];dfrA-17	tet(A)-1[u]	sul-2[v];sul-1[v]	-	Absent	1	1	1	1	377	394	2024
SRR8086716	ESC_UA1410AA_AS	3.7.18	1.3.11.16.1601.1886.2867	75088	74441	74441	20820	463	363	305	305	305	305	305	305	305	1	22	9	S. sonnei	2018	201804	All other adults	CC152	NA	NA	NA	NA	-	aadA-1b[v];aph(6)-Id,strB	qnrB-19	mdf(A)*;strA;sat2A	dfrA-1	tet(A)-1[u]	sul-2[v]	-	Absent	1	3	11	16	1601	1886	2867
SRR8086720	ESC_EB2623AA_AS	3.6.1.1.2	1.1.1.1.377.394.2681	107615	107607	20891	2712	698	385	364	305	305	305	305	305	305	1	45	42	S. sonnei	2018	201803	pMSM	CC152	Yes	Yes	NA	NA	TEM-1	aph(6)-Id,strB;aadA-5	gyrA_EC2[83:S-L;87:D-G];parC_EC2[80:S-I]	erm(B)[v];mdf(A)*;mph-(A);strA[v];sat2A	dfrA-1[v];dfrA-17	tet(A)-1[u]	sul-2[v];sul-1[v]	-	Absent	1	1	1	1	377	394	2681
SRR8086721	ESC_EB2622AA_AS	3.6.1.1	1.1.1.705.1600.1885.2866	107614	107086	74522	74522	74522	385	364	305	305	305	305	305	305	1	50	1126	S. sonnei	2018	201803	All other adults	CC152	NA	Yes	NA	NA	-	-	gyrA_EC2[83:S-L;87:D-G];parC_EC2[80:S-I]	mdf(A)*;sat2A	dfrA-1[v]	-	-	-	Absent	1	1	1	705	1600	1885	2866
SRR8086722	ESC_UA1413AA_AS	3.7.16	1.3.431.899.1534.1793.2898	73588	73121	69232	69232	69232	69232	305	305	305	305	305	305	305	1	15	31	S. sonnei	2018	201804	All other adults	CC152	NA	NA	NA	NA	-	aph(6)-Id,strB;aadA-1b[v]	-	mdf(A)*;strA;sat2A	dfrA-1	tet(A)-1[u]	sul-2[v]	-	Absent	1	3	431	899	1534	1793	2898
SRR8086731	ESC_UA1417AA_AS	3.6.1.1	1.1.1.265.1613.1901.2900	75081	75081	75081	75081	536	385	364	305	305	305	305	305	305	1	19	28	S. sonnei	2018	201804	Child	CC152	NA	Yes	NA	NA	-	-	gyrA_EC2[83:S-L;87:D-G];parC_EC2[80:S-I]	mdf(A)*;sat2A	dfrA-1[v]	-	-	-	Absent	1	1	1	265	1613	1901	2900
SRR8086734	ESC_UA1419AA_AS	3.7.29.1.4.1	1.3.197.460.1360.1582.2770	75080	75080	62596	62596	35769	35769	305	305	305	305	305	305	305	1	24	10	S. sonnei	2018	201803	All other adults	CC152	Yes	NA	Yes	NA	CTX-M-27	aadA-1b[v];aph(6)-Id,strB	gyrA_EC2[83:S-L]	erm(B)[v];mdf(A)*;mph-(A)*;strA;sat2A	dfrA-1	tet(A)-1[v]	sul-2[v]	-	Present	1	3	197	460	1360	1582	2770
SRR8086736	ESC_EB2620AA_AS	3.6.1	1.1.1.38.322.352.2887	107609	107609	20991	13550	464	464	364	305	305	305	305	305	305	1	37	23	S. sonnei	2018	201804	pMSM	CC152	NA	NA	NA	NA	-	aph(6)-Id,strB	gyrA_EC2[83:S-L]	mdf(A)*;strA[v];sat2A	dfrA-1[v]	tet(A)-1[u]	sul-2[v]	-	Absent	1	1	1	38	322	352	2887
SRR8086737	ESC_EB2619AA_AS	3.6.1.1.2	1.1.1.1.377.394.2024	107612	101605	20891	2712	698	385	364	305	305	305	305	305	305	1	9	51	S. sonnei	2018	201804	pMSM	CC152	Yes	Yes	NA	NA	TEM-1	aadA-5;aph(6)-Id,strB	gyrA_EC2[83:S-L;87:D-G];parC_EC2[80:S-I]	erm(B)[v];mdf(A)*;mph-(A);sat2A;strA[v]	dfrA-1[v];dfrA-17	tet(A)-1[u]	sul-2[v];sul-1[v]	-	Absent	1	1	1	1	377	394	2024
SRR8086738	ESC_UA1422AA_AS	3.7.16	1.3.431.899.1534.1793.2649	75077	69232	69232	69232	69232	69232	305	305	305	305	305	305	305	1	15	31	S. sonnei	2018	201804	pMSM	CC152	NA	NA	NA	NA	-	aadA-1b[v];aph(6)-Id,strB	-	mdf(A)*;strA;sat2A	dfrA-1	tet(A)-1[u]	sul-2[v]	-	Absent	1	3	431	899	1534	1793	2649
SRR8086741	ESC_EB2618AA_AS	3.6.2	1.1.18.26.620.1902.2901	107611	107611	75075	75075	20878	378	364	305	305	305	305	305	305	1	14	27	S. sonnei	2018	201804	All other adults	CC152	NA	NA	NA	NA	-	aph(6)-Id,strB	-	mdf(A)*;strA[v];sat2A	dfrA-1	tet(A)-1[u]	sul-2[v]	-	Absent	1	1	18	26	620	1902	2901
SRR8086742	ESC_UA1425AA_AS	3.7.25	1.3.3.9.56.57.2905	75074	75074	68841	511	412	412	305	305	305	305	305	305	305	1	67	39	S. sonnei	2018	201804	pMSM	CC152	Yes	NA	NA	NA	TEM-1	aadA-1b[v]	-	erm(B)[v];mdf(A)*;mph-(A);sat2A	dfrA-1	tet(A)	sul-2[v]	-	Absent	1	3	3	9	56	57	2905
SRR8097437	ESC_EB2633AA_AS	3.6.1	1.1.126.935.1608.1893.2879	107627	107627	75831	75831	67211	64814	364	305	305	305	305	305	305	1	19	28	S. sonnei	2018	201803	Child	CC152	NA	NA	NA	NA	-	aph(6)-Id,strB	gyrA_EC2[83:S-L]	mdf(A)*;strA[v];sat2A	dfrA-1[v]	tet(A)-1[u]	sul-2[v]	-	Absent	1	1	126	935	1608	1893	2879
SRR8097439	ESC_UA2194AA_AS	3.7.25	1.3.3.9.56.1271.2896	75830	61825	55092	511	412	412	305	305	305	305	305	305	305	1	9	1127	S. sonnei	2018	201804	pMSM	CC152	NA	NA	NA	NA	-	aadA-1b[v]	-	mdf(A)*;sat2A	dfrA-1	tet(A)	sul-2[v]	-	Absent	1	3	3	9	56	1271	2896
SRR8097455	ESC_EB2632AA_AS	3.6.1.1.2	1.1.1.1.377.1898.2892	107619	107619	75041	2712	698	385	364	305	305	305	305	305	305	1	32	1128	S. sonnei	2018	201804	pMSM	CC152	Yes	Yes	NA	NA	TEM-1	aadA-5	gyrA_EC2[83:S-L;87:D-G];parC_EC2[80:S-I]	erm(B)[v];mdf(A)*;mph-(A);sat2A	dfrA-1[v];dfrA-17	-	sul-1[v]	-	Absent	1	1	1	1	377	1898	2892
SRR8097459	ESC_EB2631AA_AS	3.6.1.1	1.1.1.276.1354.1571.2902	107624	81868	64808	64808	21030	385	364	305	305	305	305	305	305	1	61	1129	S. sonnei	2018	201804	All other adults	CC152	NA	Yes	NA	NA	-	aph(6)-Id,strB	gyrA_EC2[83:S-L;87:D-G];parC_EC2[80:S-I]	mdf(A)*;strA[v];sat2A	dfrA-1[v]	tet(A)-1[u]	sul-2[v]	-	Absent	1	1	1	276	1354	1571	2902
SRR8097461	ESC_EB2630AA_AS	3.6.2	1.1.18.26.620.1632.2897	107626	107626	64291	36136	20878	378	364	305	305	305	305	305	305	1	14	27	S. sonnei	2018	201803	All other adults	CC152	NA	NA	NA	NA	-	aph(6)-Id,strB	-	mdf(A)*;strA[v];sat2A	dfrA-1	tet(A)-1[u]	sul-2[v]	-	Absent	1	1	18	26	620	1632	2897
SRR8097464	ESC_EB2629AA_AS	3.6.1.1.2	1.1.1.1.377.394.2426	107085	107085	20891	2712	698	385	364	305	305	305	305	305	305	1	57	41	S. sonnei	2018	201804	pMSM	CC152	Yes	Yes	NA	NA	TEM-1	aph(6)-Id,strB;aadA-5	gyrA_EC2[83:S-L;87:D-G];parC_EC2[80:S-I]	erm(B)[v];mdf(A)*;mph-(A);strA[v];sat2A	dfrA-1[v];dfrA-17	tet(A)-1[u]	sul-2[v];sul-1[v]	-	Absent	1	1	1	1	377	394	2426
SRR8097465	ESC_UA2204AA_AS	3.7.25	1.3.3.3.640.1854.2854	74487	74125	74125	74125	373	365	305	305	305	305	305	305	305	1	26	35	S. sonnei	2018	201804	Child	CC152	NA	NA	Yes	NA	CTX-M-3	aadA-1b[v];aph(6)-Id,strB	-	mdf(A)*;strA;sat2A	dfrA-1	tet(A)-1[u]	sul-2[v]	-	Absent	1	3	3	3	640	1854	2854
SRR8097512	ESC_EB2628AA_AS	3.6.2	1.1.18.26.620.1632.2891	107628	107628	64291	36136	20878	378	364	305	305	305	305	305	305	1	14	27	S. sonnei	2018	201804	Child	CC152	NA	NA	NA	NA	-	aph(6)-Id,strB	-	mdf(A)*;strA[v];sat2A	dfrA-1	tet(A)-1[u]	sul-2[v]	-	Absent	1	1	18	26	620	1632	2891
SRR8105422	ESC_UA2265AA_AS	3.7.25	1.3.3.9.56.57.2893	75893	75893	64615	64615	412	412	305	305	305	305	305	305	305	1	67	1130	S. sonnei	2018	201804	All other adults	CC152	Yes	NA	NA	NA	TEM-1	aadA-1b[v]	-	erm(B)[v];mdf(A)*;mph-(A);sat2A	dfrA-1	tet(A)	sul-2[v]	-	Absent	1	3	3	9	56	57	2893
SRR8105424	ESC_EB2634AA_AS	3.6.3	1.1.29.49.1148.1296.2903	107625	107625	53008	53008	20662	368	364	305	305	305	305	305	305	1	20	18	S. sonnei	2018	201804	All other adults	CC152	Yes	NA	Yes	NA	CTX-M-15	aph(6)-Id,strB	gyrA_EC2[87:D-Y];qnrS-1	mph-(A);mdf(A)*;strA[v];sat2A	dfrA-1	tet(A)-1[u]	sul-2[v]	-	Absent	1	1	29	49	1148	1296	2903
SRR8114766	ESC_EB2641AA_AS	3.6.1.1	1.1.1.1.1615.1905.2912	107633	107633	76084	76084	76084	385	364	305	305	305	305	305	305	1	16	1131	S. sonnei	2018	201804	Child	CC152	NA	Yes	NA	NA	-	aph(6)-Id,strB[u]	gyrA_EC2[83:S-L;87:D-G];parC_EC2[80:S-I]	mdf(A)*;strA[v];sat2A	dfrA-1[v]	tet(A)-1[u]	sul-2[v]	-	Absent	1	1	1	1	1615	1905	2912
SRR8114767	ESC_EB2640AA_AS	3.6.1	1.1.1.38.1057.1907.2917	107631	107631	76082	76082	464	464	364	305	305	305	305	305	305	1	19	28	S. sonnei	2018	201804	All other adults	CC152	NA	NA	NA	NA	-	aph(6)-Id,strB	gyrA_EC2[83:S-L]	mdf(A)*;strA[v];sat2A	dfrA-1[v]	tet(A)-1[u]	sul-2[v]	-	Absent	1	1	1	38	1057	1907	2917
SRR8114772	ESC_EB2639AA_AS	3.6.1.1.2	1.1.1.1.377.394.2453	82419	81117	20891	2712	698	385	364	305	305	305	305	305	305	1	28	44	S. sonnei	2018	201804	pMSM	CC152	Yes	Yes	NA	NA	TEM-1	aadA-5;aph(6)-Id,strB	gyrA_EC2[83:S-L;87:D-G];parC_EC2[80:S-I]	erm(B)[v];mdf(A)*;mph-(A);strA[v];sat2A	dfrA-1[v];dfrA-17	tet(A)-1[u]	sul-2[v];sul-1[v]	-	Absent	1	1	1	1	377	394	2453
SRR8114774	ESC_UA2595AA_AS	3.7.30.1	1.3.79.271.324.753.2918	76080	75069	35934	22716	22716	22716	305	305	305	305	305	305	305	1	25	1132	S. sonnei	2018	201804	All other adults	CC152	NA	NA	NA	NA	-	aadA-1b[v]	-	mdf(A)*;sat2A	dfrA-1	-	-	-	Absent	1	3	79	271	324	753	2918
SRR8114775	ESC_EB2638AA_AS	3.6.3	1.1.29.49.1533.1792.2888	107629	107629	70816	70816	70816	368	364	305	305	305	305	305	305	1	32	1133	S. sonnei	2018	201803	All other adults	CC152	Yes	NA	Yes	NA	CTX-M-15	aph(6)-Id,strB;aadA-5	gyrA_EC2[87:D-Y];qnrS-1	mdf(A)*;mph-(A);strA[v];sat2A	dfrA-1;dfrA-17	tet(A)-1[u]	sul-2[v];sul-1[v]	-	Absent	1	1	29	49	1533	1792	2888
SRR8114776	ESC_EB2637AA_AS	3.6.2	1.1.18.26.620.1632.2910	107621	107621	64291	36136	20878	378	364	305	305	305	305	305	305	1	14	27	S. sonnei	2018	201804	All other adults	CC152	NA	NA	NA	NA	-	aph(6)-Id,strB	-	mdf(A)*;strA[v];sat2A	dfrA-1	tet(A)-1[u]	sul-2[v]	-	Absent	1	1	18	26	620	1632	2910
SRR8114782	ESC_EB2636AA_AS	3.6.3	1.1.29.49.547.1906.2913	107622	107622	76102	20980	20662	368	364	305	305	305	305	305	305	1	12	20	S. sonnei	2018	201804	Child	CC152	NA	NA	Yes	NA	CTX-M-15	aph(6)-Id,strB	gyrA_EC2[87:D-Y];qnrS-1	mdf(A)*;strA[v];sat2A	dfrA-1	tet(A)-1[u]	sul-2[v]	-	Absent	1	1	29	49	547	1906	2913
SRR8114783	ESC_UA2601AA_AS	3.7.25	1.3.3.934.1606.1891.2875	76101	76101	74682	74682	74682	365	305	305	305	305	305	305	305	1	26	35	S. sonnei	2018	201804	Child	CC152	NA	NA	Yes	NA	CTX-M-15;TEM-1	aadA-1b[v];aph(6)-Id,strB;aac(3)-IId	-	mdf(A)*;strA;sat2A	dfrA-1	tet(A)-1[u]	sul-2[v]	-	Absent	1	3	3	934	1606	1891	2875
SRR8114785	ESC_EB2635AA_AS	3.6.1	1.1.1.38.336.1360.2909	107623	107623	44224	13550	464	464	364	305	305	305	305	305	305	1	27	35	S. sonnei	2018	201804	All other adults	CC152	NA	NA	Yes	NA	CTX-M-8	aph(6)-Id,strB	gyrA_EC2[83:S-L]	mdf(A)*;strA[v];sat2A	dfrA-1[v]	tet(A)-1[u]	sul-2[v]	-	Absent	1	1	1	38	336	1360	2909
SRR8114786	ESC_UA2603AA_AS	3.7.30.1	1.3.79.271.324.753.2916	76099	76099	35934	22716	22716	22716	305	305	305	305	305	305	305	1	18	1134	S. sonnei	2018	201804	All other adults	CC152	NA	NA	NA	NA	-	aadA-1b[v]	-	mdf(A)*;sat2A	dfrA-1	-	-	-	Absent	1	3	79	271	324	753	2916
SRR8114787	ESC_UA2604AA_AS	3.7.30.1	1.3.79.271.324.753.2886	75069	75069	35934	22716	22716	22716	305	305	305	305	305	305	305	1	18	1135	S. sonnei	2018	201804	Unknown	CC152	NA	NA	NA	NA	-	aadA-1b[v]	-	mdf(A)*;sat2A	dfrA-1	-	-	-	Absent	1	3	79	271	324	753	2886
SRR8114788	ESC_UA2605AA_AS	3.6.1.1.2	1.1.1.1.377.394.2915	76098	68914	20891	2712	698	385	364	305	305	305	305	305	305	1	28	44	S. sonnei	2018	201804	pMSM	CC152	Yes	Yes	NA	NA	TEM-1	aadA-5;aph(6)-Id,strB	gyrA_EC2[83:S-L;87:D-G];parC_EC2[80:S-I]	erm(B)[v];mdf(A)*;mph-(A);strA[v];sat2A	dfrA-1[v];dfrA-17	tet(A)-1[u]	sul-2[v];sul-1[v]	-	Absent	1	1	1	1	377	394	2915
SRR8116855	ESC_UA2778AA_AS	3.7.18	1.3.11.150.1374.1909.2921	76136	76136	76136	76136	65901	17284	305	305	305	305	305	305	305	1	38	1136	S. sonnei	2018	201804	pMSM	CC152	NA	NA	NA	NA	TEM-1	aadA-1b[v];aph(6)-Id,strB[u]	-	mdf(A)*;strA;sat2A	dfrA-1;dfrA-8	tet(A)	sul-2[v]	-	Absent	1	3	11	150	1374	1909	2921
SRR8116956	ESC_UA2781AA_AS	3.7	1.3.442.937.1616.1908.2919	76134	76134	76134	76134	76134	76134	305	305	305	305	305	305	305	1	15	1137	S. sonnei	2018	201804	All other adults	CC152	NA	NA	NA	NA	-	aadA-1b[v];aph(6)-Id,strB	-	mdf(A)*;strA;sat2A	dfrA-1	tet(A)-1[u]	sul-2[v]	-	Absent	1	3	442	937	1616	1908	2919
SRR8117832	ESC_UA2784AA_AS	3.7.25	1.3.3.3.341.355.2920	76114	76114	76114	34637	373	365	305	305	305	305	305	305	305	1	10	13	S. sonnei	2018	201804	All other adults	CC152	NA	NA	Yes	NA	CTX-M-15	aadA-1b[v];aph(6)-Id,strB	qnrS-1	mdf(A)*;strA;sat2A	dfrA-1	tet(A)-1[u]	sul-2[v]	-	Absent	1	3	3	3	341	355	2920
SRR8117834	ESC_EB2643AA_AS	3.6.1.1.2	1.1.1.1.377.394.2914	107630	107630	60594	2712	698	385	364	305	305	305	305	305	305	1	43	46	S. sonnei	2018	201804	pMSM	CC152	Yes	Yes	Yes	Yes	CTX-M-55;TEM-1	aph(6)-Id,strB;aadA-5	gyrA_EC2[83:S-L;87:D-G];parC_EC2[80:S-I]	erm(B)[v];mdf(A)*;mph-(A);strA[v];sat2A	dfrA-1[v];dfrA-17	tet(A)-1[u]	sul-2[v];sul-1[v]	-	Absent	1	1	1	1	377	394	2914
SRR8117843	ESC_EB2642AA_AS	3.6.1.1	1.1.1.338.1619.1912.2929	107632	106078	73834	73834	30608	30608	364	305	305	305	305	305	305	1	19	1138	S. sonnei	2018	201804	All other adults	CC152	NA	Yes	NA	NA	-	aph(6)-Id,strB	gyrA_EC2[83:S-L;87:D-N];parC_EC2[80:S-I]	mdf(A)*;strA[v];sat2A	dfrA-1[v]	tet(A)-1[u]	sul-2[v]	-	Absent	1	1	1	338	1619	1912	2929
SRR8117844	ESC_UA2789AA_AS	3.7.29.1.4.1	1.3.197.460.1360.1913.2931	76109	76109	62596	62596	35769	35769	305	305	305	305	305	305	305	1	24	10	S. sonnei	2018	201804	pMSM	CC152	Yes	NA	Yes	NA	CTX-M-27	aadA-1b[v];aph(6)-Id,strB	gyrA_EC2[83:S-L]	erm(B)[v];mph-(A)*;mdf(A)*;strA;sat2A	dfrA-1	tet(A)-1[v]	sul-2[v]	-	Present	1	3	197	460	1360	1913	2931
SRR8130970	ESC_UA2937AA_AS	3.7.16	1.3.431.899.1534.1793.2928	76143	76143	76143	69232	69232	69232	305	305	305	305	305	305	305	1	15	31	S. sonnei	2018	201804	All other adults	CC152	NA	NA	NA	NA	-	aph(6)-Id,strB;aadA-1b[v]	-	mdf(A)*;strA;sat2A	dfrA-1	tet(A)-1[u]	sul-2[v]	-	Absent	1	3	431	899	1534	1793	2928
SRR8130972	ESC_EB2645AA_AS	3.6.2	1.1.18.26.279.1914.2932	107634	107634	76144	20955	20878	378	364	305	305	305	305	305	305	1	36	1139	S. sonnei	2018	201804	All other adults	CC152	NA	NA	NA	NA	-	aph(6)-Id,strB	-	mdf(A)*;strA[v];sat2A	dfrA-1	tet(A)-1[u]	sul-2[v]	-	Absent	1	1	18	26	279	1914	2932
SRR8137168	ESC_EB2646AA_AS	3.6.1.1	1.1.1.60.1279.1469.2930	107602	107602	74677	64239	20889	385	364	305	305	305	305	305	305	1	1	1140	S. sonnei	2018	201803	All other adults	CC152	NA	Yes	NA	NA	-	aph(6)-Id,strB	gyrA_EC2[83:S-L;87:D-G];parC_EC2[80:S-I]	mdf(A)*;strA[v];sat2A	dfrA-1[v]	tet(A)-1[u]	sul-2[v]	-	Absent	1	1	1	60	1279	1469	2930
SRR8148870	ESC_EB2650AA_AS	3.6.3	1.1.29.49.1620.1916.2937	107639	107639	76292	76292	20879	368	364	305	305	305	305	305	305	1	19	28	S. sonnei	2018	201804	All other adults	CC152	NA	NA	NA	NA	-	aph(6)-Id,strB	gyrA_EC2[87:D-Y]	mdf(A)*;strA[v];sat2A	dfrA-1	tet(A)-1[u]	sul-2[v]	-	Absent	1	1	29	49	1620	1916	2937
SRR8148954	ESC_EB2649AA_AS	3.6.1.1.2	1.1.1.1.377.394.2440	107638	81873	20891	2712	698	385	364	305	305	305	305	305	305	1	28	44	S. sonnei	2018	201804	pMSM	CC152	Yes	Yes	NA	NA	TEM-1	aph(6)-Id,strB;aadA-5	gyrA_EC2[83:S-L;87:D-G];parC_EC2[80:S-I]	erm(B)[v];mdf(A)*;mph-(A);strA[v];sat2A	dfrA-17;dfrA-1[v]	tet(A)-1[u]	sul-2[v];sul-1[v]	-	Absent	1	1	1	1	377	394	2440
SRR8148956	ESC_EB2648AA_AS	3.6.3	1.1.29.49.1623.1919.2940	107637	107637	76307	76307	20879	368	364	305	305	305	305	305	305	1	50	1141	S. sonnei	2018	201804	All other adults	CC152	NA	NA	NA	NA	-	aph(6)-Id,strB	gyrA_EC2[87:D-Y]	mdf(A)*;strA[v];sat2A	dfrA-1	tet(A)-1[u]	sul-2[v]	-	Absent	1	1	29	49	1623	1919	2940
SRR8148967	ESC_EB2647AA_AS	3.6.1.1	1.1.1.265.1621.1917.2938	107636	107636	76306	76306	20597	385	364	305	305	305	305	305	305	1	2	38	S. sonnei	2018	201804	pMSM	CC152	NA	Yes	NA	NA	-	aph(6)-Id,strB	gyrA_EC2[83:S-L;87:D-G];parC_EC2[80:S-I]	mdf(A)*;strA[v];sat2A	dfrA-1[v]	tet(A)-1[u]	sul-2[v]	-	Absent	1	1	1	265	1621	1917	2938
SRR8148972	ESC_UA3467AA_AS	3.7.25	1.3.3.3.640.1854.2942	76290	76290	74125	74125	373	365	305	305	305	305	305	305	305	1	26	1142	S. sonnei	2018	201804	Child	CC152	NA	NA	Yes	NA	CTX-M-3	aadA-1b[v];aph(6)-Id,strB	-	mdf(A)*;strA;sat2A	dfrA-1	tet(A)-1[u]	sul-2[v]	-	Absent	1	3	3	3	640	1854	2942
SRR8149174	ESC_UA3470AA_AS	3.7.7	1.38.48.810.1622.1918.2939	76287	76287	76287	76287	76287	21017	11196	305	305	305	305	305	305	1	26	35	S. sonnei	2018	201804	All other adults	CC152	NA	NA	NA	NA	-	aadA-1b[v];aph(6)-Id,strB	-	mdf(A)*;strA;sat2A	dfrA-1	tet(A)-1[u]	sul-2[v]	-	Absent	1	38	48	810	1622	1918	2939
SRR8165797	ESC_UA3564AA_AS	3.7.28	1.60.74.138.1605.1890.2943	76380	76380	74676	74676	13548	13548	13548	305	305	305	305	305	305	1	15	1143	S. sonnei	2018	201804	All other adults	CC152	NA	NA	NA	NA	-	aadA-1b[v]	-	mdf(A)*;sat2A	dfrA-1	-	-	-	Absent	1	60	74	138	1605	1890	2943
SRR8165813	ESC_EB2659AA_AS	3.6.4	1.137.177.405.544.1921.2944	107644	107644	76377	76377	37544	23975	364	305	305	305	305	305	305	1	37	23	S. sonnei	2018	201804	All other adults	CC152	NA	NA	NA	NA	-	-	-	mdf(A)*;sat2A	dfrA-1	-	-	-	Absent	1	137	177	405	544	1921	2944
SRR8166005	ESC_EB2657AA_AS	3.6.1.1.2	1.1.1.1.21.1035.2952	107647	107647	61817	20972	698	385	364	305	305	305	305	305	305	1	29	45	S. sonnei	2018	201804	pMSM	CC152	Yes	Yes	NA	NA	TEM-1	aph(6)-Id,strB;aadA-5	gyrA_EC2[83:S-L;87:D-G];parC_EC2[80:S-I]	erm(B)[v];mdf(A)*;mph-(A);strA[v];sat2A	dfrA-1[v];dfrA-17	tet(A)-1[u]	sul-2[v];sul-1[v]	-	Absent	1	1	1	1	21	1035	2952
SRR8166009	ESC_EB2656AA_AS	3.6.1.1	1.1.1.1.1629.1927.2955	107648	107648	76373	76373	22732	385	364	305	305	305	305	305	305	1	21	1144	S. sonnei	2018	201804	pMSM	CC152	NA	Yes	NA	NA	-	aph(6)-Id,strB	gyrA_EC2[83:S-L;87:D-G];parC_EC2[80:S-I]	mdf(A)*;strA[v];sat2A	dfrA-1[v]	tet(A)-1[u]	sul-2[v]	-	Absent	1	1	1	1	1629	1927	2955
SRR8166010	ESC_EB2655AA_AS	3.6.1.1	1.1.1.60.1625.1922.2946	107643	107640	76372	76372	76372	385	364	305	305	305	305	305	305	1	19	28	S. sonnei	2018	201804	pMSM	CC152	NA	Yes	NA	NA	-	aph(6)-Id,strB	gyrA_EC2[83:S-L;87:D-G];parC_EC2[80:S-I]	mdf(A)*;strA[v];sat2A	dfrA-1[v]	tet(A)-1[u]	sul-2[v]	-	Absent	1	1	1	60	1625	1922	2946
SRR8166012	ESC_EB2654AA_AS	3.6.1.1.2	1.1.1.1.377.394.2950	107645	103963	20891	2712	698	385	364	305	305	305	305	305	305	1	45	42	S. sonnei	2018	201804	pMSM	CC152	Yes	Yes	NA	NA	TEM-1	aph(6)-Id,strB;aadA-5	gyrA_EC2[83:S-L;87:D-G];parC_EC2[80:S-I]	erm(B)[v];mdf(A)*;mph-(A);strA[v];sat2A	dfrA-1[v];dfrA-17	tet(A)-1[u]	sul-2[v];sul-1[v]	-	Absent	1	1	1	1	377	394	2950
SRR8166014	ESC_EB2653AA_AS	3.6.3	1.1.29.49.1627.1924.2951	107642	107642	76370	76370	76370	368	364	305	305	305	305	305	305	1	12	1145	S. sonnei	2018	201804	Child	CC152	Yes	NA	Yes	NA	CTX-M-15	aph(6)-Id,strB;aadA-5	gyrA_EC2[87:D-Y];qnrS-1	mdf(A)*;mph-(A);strA[v];sat2A	dfrA-1;dfrA-17	tet(A)-1[u]	sul-2[v];sul-1[v]	-	Absent	1	1	29	49	1627	1924	2951
SRR8166026	ESC_EB2652AA_AS	3.6.1	1.1.10.15.1562.1839.2956	107641	107641	70481	38319	38319	2703	364	305	305	305	305	305	305	1	39	1146	S. sonnei	2018	201804	All other adults	CC152	NA	NA	NA	NA	-	aph(6)-Id,strB	gyrA_EC2[83:S-L]	mdf(A)*;strA[v];sat2A	dfrA-1	tet(A)-1[u]	sul-2[v]	-	Absent	1	1	10	15	1562	1839	2956
SRR8166035	ESC_EB2651AA_AS	3.6.1.1	1.1.1.60.1625.1922.2949	107640	107640	76372	76372	76372	385	364	305	305	305	305	305	305	1	27	35	S. sonnei	2018	201804	All other adults	CC152	NA	Yes	Yes	NA	CTX-M-3	aph(6)-Id,strB	gyrA_EC2[83:S-L;87:D-G];parC_EC2[80:S-I]	mdf(A)*;strA[v];sat2A	dfrA-1[v]	tet(A)-1[u]	sul-2[v]	-	Absent	1	1	1	60	1625	1922	2949
SRR8166038	ESC_UA3581AA_AS	3.7.11	1.3.167.750.1628.1925.2953	76366	76366	76366	76366	67018	67018	305	305	305	305	305	305	305	1	38	34	S. sonnei	2018	201804	All other adults	CC152	NA	NA	NA	NA	-	aadA-1b[v];aph(6)-Id,strB	-	mdf(A)*;strA;sat2A	dfrA-1	tet(A)-1[u]	sul-2[v]	-	Absent	1	3	167	750	1628	1925	2953
SRR8172599	ESC_EB2664AA_AS	3.6.1.1.2	1.1.1.1.377.394.2426	107654	107085	20891	2712	698	385	364	305	305	305	305	305	305	1	57	41	S. sonnei	2018	201804	pMSM	CC152	Yes	Yes	NA	NA	TEM-1	aph(6)-Id,strB;aadA-5	gyrA_EC2[83:S-L;87:D-G];parC_EC2[80:S-I]	erm(B)[v];mph-(A);mdf(A)*;strA[v];sat2A	dfrA-1[v];dfrA-17	tet(A)-1[u]	sul-2[v];sul-1[v]	-	Absent	1	1	1	1	377	394	2426
SRR8172602	ESC_EB2663AA_AS	3.6.1.1	1.1.1.60.1630.1928.2957	107651	107651	76413	76413	20889	385	364	305	305	305	305	305	305	1	27	35	S. sonnei	2018	201804	All other adults	CC152	NA	Yes	NA	NA	-	aph(6)-Id,strB	gyrA_EC2[83:S-L;87:D-G];parC_EC2[80:S-I]	mdf(A)*;strA[v];sat2A	dfrA-1[v]	tet(A)-1[u]	sul-2[v]	-	Absent	1	1	1	60	1630	1928	2957
SRR8172604	ESC_UA3655AA_AS	3.7.16	1.3.431.899.1534.1793.2959	76411	76411	76411	69232	69232	69232	305	305	305	305	305	305	305	1	26	35	S. sonnei	2018	201804	All other adults	CC152	NA	NA	NA	NA	-	aadA-1b[v];aph(6)-Id,strB	-	mdf(A)*;strA;sat2A	dfrA-1	tet(A)-1[u]	sul-2[v]	-	Absent	1	3	431	899	1534	1793	2959
SRR8172606	ESC_EB2662AA_AS	3.6.1.1.2	1.1.1.1.377.394.2948	107653	107085	20891	2712	698	385	364	305	305	305	305	305	305	1	57	41	S. sonnei	2018	201804	pMSM	CC152	Yes	Yes	NA	NA	TEM-1	aph(6)-Id,strB;aadA-5	gyrA_EC2[83:S-L;87:D-G];parC_EC2[80:S-I]	erm(B)[v];mdf(A)*;mph-(A);strA[v];sat2A	dfrA-1[v];dfrA-17	tet(A)-1[u]	sul-2[v];sul-1[v]	-	Absent	1	1	1	1	377	394	2948
SRR8172609	ESC_EB2660AA_AS	3.6.1.1	1.1.1.1.1631.1929.2958	107649	107649	76408	76408	76408	385	364	305	305	305	305	305	305	1	19	28	S. sonnei	2018	201804	Child	CC152	NA	Yes	NA	NA	-	-	gyrA_EC2[83:S-L;87:D-G];parC_EC2[80:S-I]	mdf(A)*;sat2A	dfrA-1[v]	-	-	-	Absent	1	1	1	1	1631	1929	2958
SRR8172610	No metadata	3.6.1.1.2	1.1.1.1.377.1602.2960	67438	66338	66338	2712	698	385	364	305	305	305	305	305	305	1	28	44	S. sonnei	2018	201804	pMSM	CC152	Yes	Yes	NA	NA	TEM-1	aadA-5;aph(6)-Id,strB	gyrA_EC2[83:S-L;87:D-G];parC_EC2[80:S-I;84:E-G]	erm(B)[v];mdf(A)*;mph-(A);strA[v];sat2A	dfrA-1[v];dfrA-17	tet(A)-1[u]	sul-2[v];sul-1[v]	-	No metadata	1	1	1	1	377	1602	2960
SRR8176540	ESC_EB2669AA_AS	3.6.1.1	1.1.1.1.1629.1927.2966	107661	107661	76373	76373	22732	385	364	305	305	305	305	305	305	1	37	23	S. sonnei	2018	201804	All other adults	CC152	NA	Yes	NA	NA	-	aph(6)-Id,strB	gyrA_EC2[83:S-L;87:D-G];parC_EC2[80:S-I]	mdf(A)*;strA[v];sat2A	dfrA-1[v]	tet(A)-1[u]	sul-2[v]	-	Absent	1	1	1	1	1629	1927	2966
SRR8176541	ESC_EB2668AA_AS	3.6.3	1.1.29.49.1633.1931.2962	107660	107660	76457	76457	20879	368	364	305	305	305	305	305	305	1	39	35	S. sonnei	2018	201804	All other adults	CC152	NA	NA	NA	NA	-	aph(6)-Id,strB	gyrA_EC2[87:D-Y]	mdf(A)*;strA[v];sat2A	dfrA-1	tet(A)-1[u]	sul-2[v]	-	Absent	1	1	29	49	1633	1931	2962
SRR8176550	ESC_EB2667AA_AS	3.6.2	1.1.18.26.1634.1932.2965	107658	107658	76456	76456	76456	378	364	305	305	305	305	305	305	1	22	9	S. sonnei	2018	201804	Unknown	CC152	NA	NA	NA	NA	-	-	-	mdf(A)*;sat2A	dfrA-1	-	-	-	Absent	1	1	18	26	1634	1932	2965
SRR8176555	ESC_EB2666AA_AS	3.6.1.1.2	1.1.1.1.377.394.2945	107657	107657	20891	2712	698	385	364	305	305	305	305	305	305	1	32	1147	S. sonnei	2018	201804	pMSM	CC152	Yes	Yes	NA	NA	TEM-1	aph(6)-Id,strB;aadA-5	gyrA_EC2[83:S-L;87:D-G];parC_EC2[80:S-I]	erm(B)[v];mdf(A)*;mph-(A);strA[v];sat2A	dfrA-1[v];dfrA-17	tet(A)-1[u]	sul-2[v];sul-1[v]	-	Absent	1	1	1	1	377	394	2945
SRR8176559	ESC_EB2665AA_AS	3.6.1.1	1.1.1.338.1632.1930.2961	107656	107656	76453	76453	76453	30608	364	305	305	305	305	305	305	1	19	28	S. sonnei	2018	201804	All other adults	CC152	NA	Yes	NA	NA	-	aph(6)-Id,strB	gyrA_EC2[83:S-L;87:D-N];parC_EC2[80:S-I]	mdf(A)*;strA[v];sat2A	dfrA-1[v]	tet(A)-1[u]	sul-2[v]	-	Absent	1	1	1	338	1632	1930	2961
SRR8181843	ESC_UA3876AA_AS	3.6.1.1	1.1.1.265.1635.1933.2968	76474	76474	76474	76474	76474	385	364	305	305	305	305	305	305	1	19	28	S. sonnei	2018	201804	All other adults	CC152	NA	Yes	NA	NA	-	aph(6)-Id,strB	gyrA_EC2[83:S-L;87:D-G];parC_EC2[80:S-I]	mdf(A)*;strA[v];sat2A	dfrA-1[v]	tet(A)-1[u]	sul-2[v]	-	Absent	1	1	1	265	1635	1933	2968
SRR8182581	ESC_EB2673AA_AS	3.6.1.1.2	1.1.1.1.377.394.2975	107673	107607	20891	2712	698	385	364	305	305	305	305	305	305	1	45	42	S. sonnei	2018	201804	pMSM	CC152	Yes	Yes	NA	NA	TEM-1	aph(6)-Id,strB;aadA-5	gyrA_EC2[83:S-L;87:D-G];parC_EC2[80:S-I]	erm(B)[v];mdf(A)*;mph-(A);strA[v];sat2A	dfrA-1[v];dfrA-17	tet(A)-1[u]	sul-2[v];sul-1[v]	-	Absent	1	1	1	1	377	394	2975
SRR8183121	ESC_EB2671AA_AS	3.6.2	1.1.43.282.371.1869.2970	107665	107665	81424	34796	20875	509	364	305	305	305	305	305	305	1	16	1148	S. sonnei	2018	201804	All other adults	CC152	NA	NA	NA	NA	-	aph(6)-Id,strB	-	mdf(A)*;strA[v];sat2A	dfrA-1	tet(A)-1[u]	sul-2[v]	-	Absent	1	1	43	282	371	1869	2970
SRR8183260	ESC_EB2670AA_AS	3.6.1.1.2	1.1.1.1.377.394.2974	107662	80807	80807	2712	698	385	364	305	305	305	305	305	305	1	5	40	S. sonnei	2018	201804	pMSM	CC152	Yes	Yes	NA	NA	TEM-1	aph(6)-Id,strB;aadA-5	gyrA_EC2[83:S-L;87:D-G];parC_EC2[80:S-I]	erm(B)[v];mdf(A)*;mph-(A);strA[v];sat2A	dfrA-1[v];dfrA-17	tet(A)-1[u]	sul-2[v];sul-1[v]	-	Absent	1	1	1	1	377	394	2974
SRR8183299	ESC_UA3886AA_AS	3.7.25	1.3.3.3.341.355.2969	76480	76480	76480	34637	373	365	305	305	305	305	305	305	305	1	7	16	S. sonnei	2018	201804	All other adults	CC152	NA	NA	Yes	NA	CTX-M-15	aadA-1b[v];aph(6)-Id,strB	qnrS-1	mdf(A)*;strA;sat2A	dfrA-1	tet(A)-1[u]	sul-2[v]	-	Absent	1	3	3	3	341	355	2969
SRR8185531	ESC_UA3887AA_AS	3.7.25	1.3.3.9.56.57.2905	75074	75074	68841	511	412	412	305	305	305	305	305	305	305	1	67	39	S. sonnei	2018	201804	pMSM	CC152	Yes	NA	NA	NA	TEM-1	aadA-1b[v]	-	erm(B)[v];mdf(A)*;mph-(A);sat2A	dfrA-1	tet(A)	sul-2[v]	-	Absent	1	3	3	9	56	57	2905
SRR8194837	ESC_EB2677AA_AS	3.6.1.1.2	1.1.1.1.377.394.2024	107664	101605	20891	2712	698	385	364	305	305	305	305	305	305	1	45	42	S. sonnei	2018	201804	pMSM	CC152	Yes	Yes	NA	NA	TEM-1	aph(6)-Id,strB;aadA-5	gyrA_EC2[83:S-L;87:D-G];parC_EC2[80:S-I]	erm(B)[v];mdf(A)*;mph-(A);strA[v];sat2A	dfrA-1[v];dfrA-17	tet(A)-1[u]	sul-2[v];sul-1[v]	-	Absent	1	1	1	1	377	394	2024
SRR8194840	ESC_EB2676AA_AS	3.6.1.1.2	1.1.1.1.377.1602.2981	107668	107668	66338	2712	698	385	364	305	305	305	305	305	305	1	28	44	S. sonnei	2018	201804	pMSM	CC152	Yes	Yes	NA	NA	TEM-1	aadA-5;aph(6)-Id,strB	gyrA_EC2[83:S-L;87:D-G];parC_EC2[80:S-I;84:E-G]	erm(B)[v];mdf(A)*;mph-(A);strA[v];sat2A	dfrA-1[v];dfrA-17	tet(A)-1[u]	sul-2[v];sul-1[v]	-	Absent	1	1	1	1	377	1602	2981
SRR8194842	ESC_EB2675AA_AS	3.6.1	1.1.1.38.1639.1938.2982	107671	107671	77445	13550	464	464	364	305	305	305	305	305	305	1	19	1149	S. sonnei	2018	201804	All other adults	CC152	NA	NA	NA	NA	-	aph(6)-Id,strB	gyrA_EC2[83:S-L]	mdf(A)*;strA[v];sat2A	dfrA-1[v]	tet(A)-1[u]	sul-2[v]	-	Absent	1	1	1	38	1639	1938	2982
SRR8194856	ESC_UA5416AA_AS	3.6.1.1.2	1.1.1.1.377.394.2980	77443	77443	60594	2712	698	385	364	305	305	305	305	305	305	1	9	52	S. sonnei	2018	201804	pMSM	CC152	Yes	Yes	NA	NA	TEM-1	aph(6)-Id,strB;aadA-5	gyrA_EC2[83:S-L;87:D-G];parC_EC2[80:S-I]	erm(B)[v];mdf(A)*;mph-(A);strA[v];sat2A	dfrA-1[v];dfrA-17	tet(A)-1[u]	sul-2[v];sul-1[v]	-	Absent	1	1	1	1	377	394	2980
SRR8194864	ESC_EB2674AA_AS	3.6.1.1.2	1.1.1.1.377.1940.2984	107663	107663	77439	77439	698	385	364	305	305	305	305	305	305	1	5	40	S. sonnei	2018	201804	All other adults	CC152	Yes	Yes	NA	NA	TEM-1	aadA-5	gyrA_EC2[83:S-L;87:D-G];parC_EC2[80:S-I]	erm(B)[v];mdf(A)*;mph-(A);sat2A	dfrA-1[v];dfrA-17	-	sul-1[v]	-	Absent	1	1	1	1	377	1940	2984
SRR8201565	ESC_UA6830AA_AS	3.6.1.1.2	1.1.1.1.377.394.2985	78105	78105	20891	2712	698	385	364	305	305	305	305	305	305	1	45	42	S. sonnei	2018	201804	pMSM	CC152	Yes	Yes	NA	NA	TEM-1	aph(6)-Id,strB;aadA-5	gyrA_EC2[83:S-L;87:D-G];parC_EC2[80:S-I]	erm(B)[v];mdf(A)*;mph-(A);strA[v];sat2A	dfrA-1[v];dfrA-17	tet(A)-1[u]	sul-2[v];sul-1[v]	-	Absent	1	1	1	1	377	394	2985
SRR8201567	ESC_EB2682AA_AS	3.6.1.1.2	1.1.1.1.377.394.2420	107666	83446	83446	2712	698	385	364	305	305	305	305	305	305	1	5	40	S. sonnei	2018	201804	Unknown	CC152	Yes	Yes	NA	NA	TEM-1	aph(6)-Id,strB;aadA-5	gyrA_EC2[83:S-L;87:D-G];parC_EC2[80:S-I]	erm(B)[v];mdf(A)*;mph-(A);strA[v];sat2A	dfrA-1[v];dfrA-17	tet(A)-1[u]	sul-2[v];sul-1[v]	-	Absent	1	1	1	1	377	394	2420
SRR8201568	ESC_UA6832AA_AS	3.7.25	1.3.3.3.1640.1939.2983	80720	78107	78107	78107	35722	365	305	305	305	305	305	305	305	1	13	1150	S. sonnei	2018	201804	All other adults	CC152	NA	NA	NA	NA	-	aadA-1b[v];aph(6)-Id,strB	-	mdf(A)*;strA;sat2A	dfrA-1	tet(A)-1[u]	sul-2[v]	-	Absent	1	3	3	3	1640	1939	2983
SRR8204008	ESC_EB2681AA_AS	3.6.1.1.2	1.1.1.1.377.394.2987	107674	107674	65600	2712	698	385	364	305	305	305	305	305	305	1	45	42	S. sonnei	2018	201804	pMSM	CC152	Yes	Yes	NA	NA	TEM-1	aph(6)-Id,strB;aadA-5	gyrA_EC2[83:S-L;87:D-G];parC_EC2[80:S-I]	erm(B)[v];mdf(A)*;mph-(A);strA[v];sat2A	dfrA-1[v];dfrA-17	tet(A)-1[u]	sul-2[v];sul-1[v]	-	Absent	1	1	1	1	377	394	2987
SRR8204010	ESC_EB2680AA_AS	3.6.1.1.2	1.1.1.1.377.394.2440	82419	81117	20891	2712	698	385	364	305	305	305	305	305	305	1	28	44	S. sonnei	2018	201804	pMSM	CC152	Yes	Yes	NA	NA	TEM-1	aadA-5;aph(6)-Id,strB	gyrA_EC2[83:S-L;87:D-G];parC_EC2[80:S-I]	erm(B)[v];mdf(A)*;mph-(A);strA[v];sat2A	dfrA-1[v];dfrA-17	tet(A)-1[u]	sul-2[v];sul-1[v]	-	Absent	1	1	1	1	377	394	2440
SRR8204011	ESC_EB2679AA_AS	3.6.1.1	1.1.1.60.1625.1922.2946	107670	107640	76372	76372	76372	385	364	305	305	305	305	305	305	1	19	28	S. sonnei	2018	201804	All other adults	CC152	NA	Yes	NA	NA	-	aph(6)-Id,strB	gyrA_EC2[83:S-L;87:D-G];parC_EC2[80:S-I]	mdf(A)*;strA[v];sat2A	dfrA-1[v]	tet(A)-1[u]	sul-2[v]	-	Absent	1	1	1	60	1625	1922	2946
SRR8204013	ESC_EB2678AA_AS	3.6.2	1.1.18.26.620.1942.2988	107669	107669	78057	36136	20878	378	364	305	305	305	305	305	305	1	14	27	S. sonnei	2018	201804	All other adults	CC152	NA	NA	NA	NA	-	aph(6)-Id,strB	-	mdf(A)*;strA[v];sat2A	dfrA-1	tet(A)-1[u]	sul-2[v]	-	Absent	1	1	18	26	620	1942	2988
SRR8204018	ESC_UA6776AA_AS	3.7.25	1.3.3.3.1641.1943.2989	78112	78112	78112	34637	373	365	305	305	305	305	305	305	305	1	7	16	S. sonnei	2018	201804	All other adults	CC152	NA	NA	Yes	NA	CTX-M-15	aadA-1b[v];aph(6)-Id,strB	qnrS-1	mdf(A)*;strA;sat2A	dfrA-1	tet(A)-1[u]	sul-2[v]	-	Absent	1	3	3	3	1641	1943	2989
SRR8217588	ESC_UA6893AA_AS	3.6.1.1.2	1.1.1.1.377.394.2155	78146	78146	60594	2712	698	385	364	305	305	305	305	305	305	1	9	1151	S. sonnei	2018	201804	pMSM	CC152	Yes	Yes	NA	NA	TEM-1	aph(6)-Id,strB;aadA-5	gyrA_EC2[83:S-L;87:D-G];parC_EC2[80:S-I]	erm(B)[v];mdf(A)*;mph-(A);strA[v];sat2A	dfrA-17;dfrA-1[v]	tet(A)-1[u]	sul-2[v];sul-1[v]	-	Absent	1	1	1	1	377	394	2155
SRR8237812	ESC_EB2685AA_AS	3.6.1	1.1.1.943.1642.1945.2992	107676	107676	78482	78482	464	464	364	305	305	305	305	305	305	1	21	1152	S. sonnei	2018	201804	All other adults	CC152	NA	NA	NA	NA	-	aph(6)-Id,strB	gyrA_EC2[83:S-L]	mdf(A)*;strA[v];sat2A	dfrA-1[v]	tet(A)-1[u]	sul-2[v]	-	Absent	1	1	1	943	1642	1945	2992
SRR8237814	ESC_UA7223AA_AS	3.7.18	1.3.11.843.1433.1669.2450	78484	78484	68250	65690	65690	363	305	305	305	305	305	305	305	1	22	9	S. sonnei	2018	201804	All other adults	CC152	NA	NA	NA	NA	-	aph(6)-Id,strB;aadA-1b[v]	qnrB-19	mdf(A)*;strA;sat2A	dfrA-1	tet(A)-1[u]	sul-2[v]	-	Absent	1	3	11	843	1433	1669	2450
SRR8237819	ESC_EB2684AA_AS	3.6.1	1.1.1.943.1642.1945.2995	107675	107675	78482	78482	464	464	364	305	305	305	305	305	305	1	21	1153	S. sonnei	2018	201804	All other adults	CC152	NA	NA	NA	NA	-	aph(6)-Id,strB	gyrA_EC2[83:S-L]	mdf(A)*;strA[v];sat2A	dfrA-1[v]	tet(A)-1[u]	sul-2[v]	-	Absent	1	1	1	943	1642	1945	2995
SRR8237820	ESC_EB2683AA_AS	3.6.1	1.1.1.943.1642.1945.2992	107672	107672	78482	78482	464	464	364	305	305	305	305	305	305	1	21	1154	S. sonnei	2018	201804	All other adults	CC152	NA	NA	NA	NA	-	aph(6)-Id,strB	gyrA_EC2[83:S-L]	mdf(A)*;strA[v];sat2A	dfrA-1[v]	tet(A)-1[u]	sul-2[v]	-	Absent	1	1	1	943	1642	1945	2992
SRR8237824	ESC_UA7232AA_AS	3.7	1.224.444.944.1643.1946.2993	78497	78497	78497	78497	78497	78497	305	305	305	305	305	305	305	1	41	1155	S. sonnei	2018	201804	All other adults	CC152	NA	NA	NA	NA	OXA-1	aph(6)-Id,strB	-	mdf(A)*;strA;sat2A	dfrA-1	tet(A)-1[u]	sul-2[v]	catA-1	Absent	1	224	444	944	1643	1946	2993
SRR8237825	ESC_EB2006AA_AS	3.6.1.1	1.1.1.338.1644.1947.2994	107186	107186	78496	78496	30608	30608	364	305	305	305	305	305	305	1	19	1156	S. sonnei	2018	201804	All other adults	CC152	NA	Yes	NA	NA	-	aph(6)-Id,strB	gyrA_EC2[83:S-L;87:D-N];parC_EC2[80:S-I]	mdf(A)*;strA[v];sat2A	dfrA-1[v]	tet(A)-1[u]	sul-2[v]	-	Absent	1	1	1	338	1644	1947	2994
SRR8237826	ESC_EB1685AA_AS	3.6.1.1	1.1.1.705.1600.1885.2866	107086	107086	74522	74522	74522	385	364	305	305	305	305	305	305	1	8	28	S. sonnei	2018	201804	pMSM	CC152	NA	Yes	NA	NA	-	-	gyrA_EC2[83:S-L;87:D-G];parC_EC2[80:S-I]	mdf(A)*;sat2A	dfrA-1[v]	-	-	-	Absent	1	1	1	705	1600	1885	2866
SRR8238022	ESC_EB1684AA_AS	3.6.1.1.2	1.1.1.1.377.394.2426	107085	107085	20891	2712	698	385	364	305	305	305	305	305	305	1	57	41	S. sonnei	2018	201804	pMSM	CC152	NA	Yes	NA	NA	-	aph(6)-Id,strB	gyrA_EC2[83:S-L;87:D-G];parC_EC2[80:S-I]	mdf(A)*;strA[v];sat2A	dfrA-1[v]	tet(A)-1[u]	sul-2[v]	-	Absent	1	1	1	1	377	394	2426
SRR8238024	ESC_EB1683AA_AS	3.6.3	1.1.29.49.1148.1296.3000	107084	92501	53008	53008	20662	368	364	305	305	305	305	305	305	1	20	18	S. sonnei	2018	201804	Child	CC152	Yes	NA	Yes	NA	CTX-M-15	aph(6)-Id,strB	gyrA_EC2[87:D-Y];qnrS-1	mdf(A)*;mph-(A);strA[v];sat2A	dfrA-1	tet(A)-1[u]	sul-2[v]	-	Absent	1	1	29	49	1148	1296	3000
SRR8238026	ESC_UA7240AA_AS	3.7.18	1.3.11.150.1355.1573.2997	78488	78488	78488	78488	20961	17284	305	305	305	305	305	305	305	1	38	34	S. sonnei	2018	201804	All other adults	CC152	NA	NA	NA	NA	-	aph(6)-Id,strB;aadA-1b[v]	-	mdf(A)*;strA;sat2A	dfrA-1	tet(A)-1[u]	sul-2[v]	-	Absent	1	3	11	150	1355	1573	2997
SRR8239835	ESC_UA7328AA_AS	3.7.18	1.3.11.673.1106.1944.2991	78540	78540	55848	42851	526	363	305	305	305	305	305	305	305	1	31	1157	S. sonnei	2018	201804	Child	CC152	NA	NA	NA	NA	-	aadA-1b[v];aph(6)-Id,strB	-	mdf(A)*;strA;sat2A	dfrA-1	tet(A)-1[u]	sul-2[v]	-	Absent	1	3	11	673	1106	1944	2991
SRR8240404	ESC_EB1688AA_AS	3.6.2	1.1.18.26.620.1949.2998	107089	107089	78753	36136	20878	378	364	305	305	305	305	305	305	1	14	27	S. sonnei	2018	201804	Child	CC152	NA	NA	NA	NA	-	aph(6)-Id,strB	-	mdf(A)*;strA[v];sat2A	dfrA-1	tet(A)-1[u]	sul-2[v]	-	Absent	1	1	18	26	620	1949	2998
SRR8240408	ESC_EB1687AA_AS	3.6.1.1	1.1.1.265.1548.1811.3004	107087	107087	78751	73076	73076	385	364	305	305	305	305	305	305	1	27	35	S. sonnei	2018	201804	All other adults	CC152	NA	Yes	Yes	NA	CTX-M-15	-	gyrA_EC2[83:S-L;87:D-G];parC_EC2[80:S-I]	mdf(A)*;sat2A	dfrA-1[v]	-	-	-	Absent	1	1	1	265	1548	1811	3004
SRR8240409	ESC_EB1686AA_AS	3.6.2	1.1.18.26.1578.1951.3003	107088	107088	78750	36136	20878	378	364	305	305	305	305	305	305	1	27	35	S. sonnei	2018	201804	All other adults	CC152	NA	NA	NA	NA	-	-	-	mdf(A)*;sat2A	dfrA-1	-	-	-	Absent	1	1	18	26	1578	1951	3003
SRR8240966	ESC_EB1690AA_AS	3.6.2	1.1.18.26.1647.1952.3005	107093	107093	107093	78765	20878	378	364	305	305	305	305	305	305	1	37	23	S. sonnei	2018	201804	All other adults	CC152	NA	NA	NA	NA	-	aph(6)-Id,strB	-	mdf(A)*;strA[v];sat2A	dfrA-1	tet(A)-1[u]	sul-2[v]	-	Absent	1	1	18	26	1647	1952	3005
SRR8240974	ESC_EB1689AA_AS	3.6.3	1.1.29.49.1148.1296.3002	107090	107090	78784	53008	20662	368	364	305	305	305	305	305	305	1	20	18	S. sonnei	2018	201804	All other adults	CC152	Yes	NA	Yes	NA	CTX-M-15	aph(6)-Id,strB	gyrA_EC2[87:D-Y];qnrS-1	mdf(A)*;mph-(A);strA[v];sat2A	dfrA-1	tet(A)-1[u]	sul-2[v]	-	Absent	1	1	29	49	1148	1296	3002
SRR8244725	ESC_UA9675AA_AS	3.7.10	1.3.327.681.1645.1948.2996	78783	78783	78783	59871	37792	21090	305	305	305	305	305	305	305	1	41	24	S. sonnei	2018	201804	All other adults	CC152	NA	NA	NA	NA	-	aadA-1b[v];aph(6)-Id,strB[v]	-	mdf(A)*;strA;sat2A	dfrA-1	tet(A)-1[u]	sul-2[v]	-	Absent	1	3	327	681	1645	1948	2996
SRR8263043	ESC_EB1692AA_AS	3.6.1.1	1.1.1.1.1649.1954.3008	107091	107091	107091	78806	78806	385	364	305	305	305	305	305	305	1	27	35	S. sonnei	2018	201804	All other adults	CC152	NA	Yes	NA	NA	-	-	gyrA_EC2[83:S-L;87:D-G];parC_EC2[80:S-I]	mdf(A)*;sat2A	dfrA-1[v]	-	-	-	Absent	1	1	1	1	1649	1954	3008
SRR8263045	ESC_EB1691AA_AS	3.6.1.1.2	1.1.1.1.377.394.3010	107092	107092	78812	2712	698	385	364	305	305	305	305	305	305	1	44	43	S. sonnei	2018	201804	pMSM	CC152	Yes	Yes	NA	NA	TEM-1	aph(6)-Id,strB;aadA-5	gyrA_EC2[83:S-L;87:D-G];parC_EC2[80:S-I]	erm(B)[v];mdf(A)*;mph-(A);strA[v];sat2A	dfrA-1[v];dfrA-17	tet(A)-1[u]	sul-2[v];sul-1[v]	-	Absent	1	1	1	1	377	394	3010
SRR8268968	No metadata	3.6.1.1.2	1.1.1.1.377.394.3012	107095	101605	20891	2712	698	385	364	305	305	305	305	305	305	1	43	46	S. sonnei	2018	201804	pMSM	CC152	Yes	Yes	NA	NA	TEM-191-p*	aph(6)-Id,strB;aadA-5	gyrA_EC2[83:S-L;87:D-G];parC_EC2[80:S-I]	erm(B)[v];mdf(A)*;mph-(A);sat2A;strA[v]	dfrA-14[v];dfrA-1[v];dfrA-17	tet(A)-1[u]	sul-2[v];sul-1[v]	-	No metadata	1	1	1	1	377	394	3012
SRR8268970	ESC_VA0129AA_AS	3.7.25	1.3.3.3.341.355.3016	80043	80043	78833	34637	373	365	305	305	305	305	305	305	305	1	7	16	S. sonnei	2018	201804	All other adults	CC152	NA	NA	Yes	NA	CTX-M-15	aph(6)-Id,strB;aadA-1b[v]	qnrS-1	mdf(A)*;strA;sat2A	dfrA-1	tet(A)-1[u]	sul-2[v]	-	Absent	1	3	3	3	341	355	3016
SRR8268971	ESC_VA0130AA_AS	3.6.1.1.2	1.1.1.1.377.394.3014	78832	78105	20891	2712	698	385	364	305	305	305	305	305	305	1	45	42	S. sonnei	2018	201804	pMSM	CC152	Yes	Yes	NA	NA	TEM-1	aph(6)-Id,strB;aadA-5	gyrA_EC2[83:S-L;87:D-G];parC_EC2[80:S-I]	erm(B)[v];mdf(A)*;mph-(A);sat2A;strA[v]	dfrA-1[v];dfrA-17	tet(A)-1[u]	sul-2[v];sul-1[v]	-	Absent	1	1	1	1	377	394	3014
SRR8268973	No metadata	3.7.18	1.3.11.16.1651.1956.3011	78830	78830	78830	78830	463	363	305	305	305	305	305	305	305	1	13	30	S. sonnei	2018	201804	All other adults	CC152	NA	NA	NA	NA	-	aadA-1b[v];aph(6)-Id,strB	qnrB-19	mdf(A)*;strA;sat2A	dfrA-1	tet(A)-1[u]	sul-2[v]	-	No metadata	1	3	11	16	1651	1956	3011
SRR8270036	ESC_VA2508AA_AS	3.7.21	1.3.20.44.52.1507.3013	79570	79570	79570	77003	395	395	305	305	305	305	305	305	305	1	73	1158	S. sonnei	2018	201804	All other adults	CC152	NA	NA	NA	NA	-	aadA-1b[v]	gyrA_EC2[83:S-L]	mdf(A)*;sat2A	dfrA-1	-	-	-	Absent	1	3	20	44	52	1507	3013
SRR8281078	No metadata	3.6.1.1.2	1.1.1.1.377.394.3018	107096	81117	20891	2712	698	385	364	305	305	305	305	305	305	1	28	44	S. sonnei	2018	201804	pMSM	CC152	Yes	Yes	NA	NA	TEM-1	aadA-5;aph(6)-Id,strB	gyrA_EC2[83:S-L;87:D-G];parC_EC2[80:S-I]	erm(B)[v];mdf(A)*;mph-(A);strA[v];sat2A	dfrA-1[v];dfrA-17	tet(A)-1[u]	sul-2[v];sul-1[v]	-	No metadata	1	1	1	1	377	394	3018
SRR8281086	ESC_EB1695AA_AS	3.6.1.1.2	1.1.1.1.377.394.3021	81867	80789	79931	2712	698	385	364	305	305	305	305	305	305	1	29	45	S. sonnei	2018	201804	pMSM	CC152	Yes	Yes	NA	NA	TEM-1	aph(6)-Id,strB;aadA-5	gyrA_EC2[83:S-L;87:D-G];parC_EC2[80:S-I]	erm(B)[v];mdf(A)*;mph-(A);sat2A;strA[v]	dfrA-1[v];dfrA-17	tet(A)-1[u]	sul-2[v];sul-1[v]	-	Absent	1	1	1	1	377	394	3021
SRR8281098	ESC_VA3223AA_AS	3.7.18	1.3.11.16.1601.1962.3020	79923	79923	79923	79923	463	363	305	305	305	305	305	305	305	1	6	7	S. sonnei	2018	201804	pMSM	CC152	NA	NA	NA	NA	-	aadA-1b[v];aph(6)-Id,strB	qnrB-19	mdf(A)*;strA;sat2A	dfrA-1	tet(A)-1[u]	sul-2[v]	-	Absent	1	3	11	16	1601	1962	3020
SRR8281103	No metadata	3.7.16	1.3.431.899.1534.1793.2778	79920	79920	79920	69232	69232	69232	305	305	305	305	305	305	305	1	41	24	S. sonnei	2018	201804	All other adults	0	NA	NA	NA	NA	-	aadA-1b[v];aph(6)-Id,strB	-	mdf(A)*;strA;sat2A	dfrA-1	tet(A)-1[u]	sul-2[v]	-	No metadata	1	3	431	899	1534	1793	2778
SRR8281106	ESC_VA3227AA_AS	3.7.25	1.3.3.9.56.1271.3026	79955	79955	79955	511	412	412	305	305	305	305	305	305	305	1	9	1159	S. sonnei	2018	201804	pMSM	CC152	Yes	NA	NA	NA	TEM-1	aadA-1b[v]	-	erm(B)[v];mdf(A)*;mph-(A);sat2A	dfrA-1	tet(A)	sul-2[v]	-	Absent	1	3	3	9	56	1271	3026
SRR8281115	ESC_EB1694AA_AS	3.6.1.1.2	1.1.1.1.377.394.3023	107094	107094	60594	2712	698	385	364	305	305	305	305	305	305	1	5	40	S. sonnei	2018	201804	pMSM	CC152	Yes	Yes	NA	NA	TEM-1	aph(6)-Id,strB;aadA-5	gyrA_EC2[83:S-L;87:D-G];parC_EC2[80:S-I]	erm(B)[v];mdf(A)*;mph-(A);strA[v];sat2A	dfrA-1[v];dfrA-17	tet(A)-1[u]	sul-2[v];sul-1[v]	-	Absent	1	1	1	1	377	394	3023
SRR8281117	ESC_VA3233AA_AS	3.7.25	1.3.3.3.1653.1960.3017	79946	79946	79946	79946	79946	365	305	305	305	305	305	305	305	1	48	15	S. sonnei	2018	201804	All other adults	CC152	NA	NA	Yes	NA	CTX-M-15	aadA-1b[v]	qnrS-1	mdf(A)*;sat2A	dfrA-1	-	-	-	Absent	1	3	3	3	1653	1960	3017
SRR8293475	ESC_VA3548AA_AS	3.7.9	1.31.447.950.1660.1968.3037	81896	80806	80806	80806	80806	80806	305	305	305	305	305	305	305	1	39	1160	S. sonnei	2018	201804	All other adults	CC152	NA	NA	NA	NA	TEM-1	aadA-1b[v];aph(6)-Id,strB	-	mdf(A)*;strA;sat2A	dfrA-1	tet(A)-1[u]	sul-2[v]	-	Absent	1	31	447	950	1660	1968	3037
SRR8293476	ESC_VA3549AA_AS	3.7.17	1.3.135.365.1657.1965.3033	81897	80778	80778	80778	80778	20989	305	305	305	305	305	305	305	1	13	1161	S. sonnei	2018	201804	pMSM	CC152	NA	NA	NA	NA	-	aph(6)-Id,strB;aadA-1b[v]	-	mdf(A)*;strA;sat2A	dfrA-1	tet(A)-1[u]	sul-2[v]	-	Absent	1	3	135	365	1657	1965	3033
SRR8293477	ESC_VA3550AA_AS	3.7.25	1.3.3.3.341.355.3028	81898	80808	34637	34637	373	365	305	305	305	305	305	305	305	1	7	16	S. sonnei	2018	201804	All other adults	CC152	NA	NA	Yes	NA	CTX-M-15	aadA-1b[v]	qnrS-1	mdf(A)*;sat2A	dfrA-1	-	-	-	Absent	1	3	3	3	341	355	3028
SRR8293479	ESC_EB1700AA_AS	3.6.1.1.2	1.1.1.1.377.394.2974	81903	80807	80807	2712	698	385	364	305	305	305	305	305	305	1	5	40	S. sonnei	2018	201804	pMSM	CC152	Yes	Yes	NA	NA	TEM-1	aph(6)-Id,strB;aadA-5	gyrA_EC2[83:S-L;87:D-G];parC_EC2[80:S-I]	erm(B)[v];mdf(A)*;mph-(A);strA[v];sat2A	dfrA-1[v];dfrA-17	tet(A)-1[u]	sul-2[v];sul-1[v]	-	Absent	1	1	1	1	377	394	2974
SRR8293483	ESC_VA3553AA_AS	3.7.29.1.4.1	1.3.197.460.1360.1913.3031	81900	80805	62596	62596	35769	35769	305	305	305	305	305	305	305	1	24	10	S. sonnei	2018	201804	pMSM	CC152	Yes	NA	Yes	NA	CTX-M-27	aadA-1b[v];aph(6)-Id,strB	gyrA_EC2[83:S-L]	erm(B)[v];mdf(A)*;mph-(A)*;strA;sat2A	dfrA-1	tet(A)-1[v]	sul-2[v]	-	Present	1	3	197	460	1360	1913	3031
SRR8293485	No metadata	3.7.7	1.38.48.951.1661.1969.3038	81906	80803	80803	80803	80803	21017	11196	305	305	305	305	305	305	1	15	1162	S. sonnei	2018	201804	pMSM	CC152	NA	NA	NA	NA	-	aadA-1b[v];aph(6)-Id,strB	-	mdf(A)*;strA;sat2A	dfrA-1	tet(A)-1[u]	sul-2[v]	-	No metadata	1	38	48	951	1661	1969	3038
SRR8293486	ESC_EB1699AA_AS	3.6.1.1.2	1.1.1.1.377.394.3032	81908	80802	60594	2712	698	385	364	305	305	305	305	305	305	1	9	1163	S. sonnei	2018	201804	pMSM	CC152	Yes	Yes	NA	NA	TEM-1	aph(6)-Id,strB;aadA-5	gyrA_EC2[83:S-L;87:D-G];parC_EC2[80:S-I]	erm(B)[v];mdf(A)*;mph-(A);strA[v];sat2A	dfrA-1[v];dfrA-17	tet(A)-1[u]	sul-2[v];sul-1[v]	-	Absent	1	1	1	1	377	394	3032
SRR8293487	ESC_VA3557AA_AS	3.7	1.3.446.948.1658.1966.3034	81915	80801	80801	80801	80801	46709	305	305	305	305	305	305	305	1	15	31	S. sonnei	2018	201804	All other adults	CC152	NA	NA	NA	NA	-	aadA-1b[v];aph(6)-Id,strB	-	mdf(A)*;strA;sat2A	dfrA-1	tet(A)-1[u]	sul-2[v]	-	Absent	1	3	446	948	1658	1966	3034
SRR8293492	ESC_VA3561AA_AS	3.6.1.1.2	1.1.1.1.377.394.3036	81910	80797	80797	2712	698	385	364	305	305	305	305	305	305	1	45	42	S. sonnei	2018	201804	pMSM	CC152	Yes	Yes	NA	NA	TEM-1	aph(6)-Id,strB;aadA-5	gyrA_EC2[83:S-L;87:D-G];parC_EC2[80:S-I]	erm(B)[v];mdf(A)*;mph-(A);strA[v];sat2A	dfrA-1[v];dfrA-17	tet(A)-1[u]	sul-2[v];sul-1[v]	-	Absent	1	1	1	1	377	394	3036
SRR8293749	ESC_VA3564AA_AS	3.7.18	1.3.11.947.1656.1964.3030	81911	80795	80795	62471	62471	363	305	305	305	305	305	305	305	1	13	30	S. sonnei	2018	201804	All other adults	CC152	NA	NA	NA	NA	-	aph(6)-Id,strB;aadA-1b[v]	-	mdf(A)*;strA;sat2A	dfrA-1	tet(A)-1[u]	sul-2[v]	-	Absent	1	3	11	947	1656	1964	3030
SRR8293751	ESC_VA3565AA_AS	3.7.7	1.38.48.949.1659.1967.3035	81904	80793	80793	80793	80793	21017	11196	305	305	305	305	305	305	1	15	1164	S. sonnei	2018	201804	All other adults	CC152	NA	NA	NA	NA	-	aph(6)-Id,strB;aadA-1b[v]	-	mdf(A)*;strA;sat2A	dfrA-1	tet(A)-1[u]	sul-2[v]	-	Absent	1	38	48	949	1659	1967	3035
SRR8293752	ESC_VA3566AA_AS	3.7.18	1.3.11.150.1655.1963.3029	81902	80791	80791	20961	20961	17284	305	305	305	305	305	305	305	1	38	34	S. sonnei	2018	201804	All other adults	CC152	NA	NA	NA	NA	-	aph(6)-Id,strB;aadA-1b[v]	-	mdf(A)*;strA;sat2A	dfrA-1	tet(A)-1[u]	sul-2[v]	-	Absent	1	3	11	150	1655	1963	3029
SRR8293755	ESC_EB1698AA_AS	3.6.1.1.2	1.1.1.1.377.394.3021	81867	80789	79931	2712	698	385	364	305	305	305	305	305	305	1	28	44	S. sonnei	2018	201804	pMSM	CC152	Yes	Yes	NA	NA	TEM-1	aph(6)-Id,strB;aadA-5	gyrA_EC2[83:S-L;87:D-G];parC_EC2[80:S-I]	erm(B)[v];mdf(A)*;mph-(A);strA[v];sat2A	dfrA-1[v];dfrA-17	tet(A)-1[u]	sul-2[v];sul-1[v]	-	Absent	1	1	1	1	377	394	3021
SRR8299399	ESC_EB1703AA_AS	3.6.1.1.2	1.1.1.1.377.394.3043	82330	81117	20891	2712	698	385	364	305	305	305	305	305	305	1	29	45	S. sonnei	2018	201804	pMSM	CC152	Yes	Yes	NA	NA	TEM-1	aph(6)-Id,strB;aadA-5	gyrA_EC2[83:S-L;87:D-G];parC_EC2[80:S-I]	erm(B)[v];mdf(A)*;mph-(A);strA[v];sat2A	dfrA-1[v];dfrA-17	tet(A)-1[u]	sul-2[v];sul-1[v]	-	Absent	1	1	1	1	377	394	3043
SRR8299401	ESC_EB1702AA_AS	3.6.1.1	1.1.1.705.1663.1971.3041	82073	81116	81116	81116	66400	385	364	305	305	305	305	305	305	1	19	28	S. sonnei	2018	201804	pMSM	CC152	NA	Yes	NA	NA	-	aph(6)-Id,strB	gyrA_EC2[83:S-L;87:D-G];parC_EC2[80:S-I]	mdf(A)*;strA[v];sat2A	dfrA-1[v]	tet(A)-1[u]	sul-2[v]	-	Absent	1	1	1	705	1663	1971	3041
SRR8299403	ESC_VA3973AA_AS	3.7.16	1.3.12.421.1664.1972.3042	82078	81115	81115	81115	34721	451	305	305	305	305	305	305	305	1	15	31	S. sonnei	2018	201804	All other adults	CC152	NA	NA	NA	NA	-	aadA-1b[v];aph(6)-Id,strB	-	mdf(A)*;strA;sat2A	dfrA-1	tet(A)-1[u]	sul-2[v]	-	Absent	1	3	12	421	1664	1972	3042
SRR8299405	ESC_EB1701AA_AS	3.6.1	1.1.126.935.1662.1970.3039	82079	81114	81114	81114	67211	64814	364	305	305	305	305	305	305	1	8	28	S. sonnei	2018	201804	All other adults	CC152	NA	NA	NA	NA	-	aph(6)-Id,strB	gyrA_EC2[83:S-L]	mdf(A)*;strA[v];sat2A	dfrA-1[v]	tet(A)-1[u]	sul-2[v]	-	Absent	1	1	126	935	1662	1970	3039
SRR8299407	ESC_VA3976AA_AS	3.7.25	1.3.3.3.341.355.3040	82086	80808	34637	34637	373	365	305	305	305	305	305	305	305	1	7	16	S. sonnei	2018	201804	pMSM	CC152	NA	NA	Yes	NA	CTX-M-15	aadA-1b[v];aph(6)-Id,strB	qnrS-1	mdf(A)*;strA;sat2A	dfrA-1	tet(A)-1[u]	sul-2[v]	-	Absent	1	3	3	3	341	355	3040
SRR8304474	ESC_VA4030AA_AS	3.6.1.1.2	1.1.1.1.377.394.3036	81910	80797	80797	2712	698	385	364	305	305	305	305	305	305	1	45	42	S. sonnei	2018	201804	pMSM	CC152	Yes	Yes	NA	NA	TEM-1	aph(6)-Id,strB;aadA-5	gyrA_EC2[83:S-L;87:D-G];parC_EC2[80:S-I]	erm(B)[v];mdf(A)*;mph-(A);strA[v];sat2A	dfrA-1[v];dfrA-17	tet(A)-1[u]	sul-2[v];sul-1[v]	-	Absent	1	1	1	1	377	394	3036
SRR8307247	ESC_EB1707AA_AS	2.10.1	2.120.149.956.1671.1979.3054	82089	81129	81129	81129	81129	5130	5130	520	393	305	305	305	305	1	23	1	S. sonnei	2018	201804	All other adults	CC152	NA	NA	NA	NA	-	aadA-1b[v];aph(6)-Id,strB	-	mdf(A)*;strA;sat2A	dfrA-1	-	sul-2[v]	-	Absent	2	120	149	956	1671	1979	3054
SRR8307264	ESC_EB1706AA_AS	3.6.1.1	1.1.1.953.1668.1976.3048	107097	81137	81137	81137	81137	385	364	305	305	305	305	305	305	1	16	28	S. sonnei	2018	201804	All other adults	CC152	NA	Yes	NA	NA	-	aph(6)-Id,strB	gyrA_EC2[83:S-L;87:D-G];parC_EC2[80:S-I]	mdf(A)*;strA[v];sat2A	dfrA-1[v]	tet(A)-1[u]	sul-2[v]	-	Absent	1	1	1	953	1668	1976	3048
SRR8307272	ESC_VA4120AA_AS	3.7	1.21.173.955.1670.1978.3053	82099	81131	81131	81131	81131	21068	305	305	305	305	305	305	305	1	15	1165	S. sonnei	2018	201804	All other adults	CC152	NA	NA	NA	NA	-	aph(6)-Id,strB;aadA-1b[v]	-	mdf(A)*;strA;sat2A	dfrA-1	tet(A)-1[u]	sul-2[v]	-	Absent	1	21	173	955	1670	1978	3053
SRR8307273	ESC_EB1705AA_AS	3.6.1.1.2	1.1.1.1.377.394.3051	107099	81133	81133	2712	698	385	364	305	305	305	305	305	305	1	45	42	S. sonnei	2018	201804	pMSM	CC152	Yes	Yes	NA	NA	TEM-1	aph(6)-Id,strB;aadA-5	gyrA_EC2[83:S-L;87:D-G];parC_EC2[80:S-I]	erm(B)[v];mdf(A)*;mph-(A);strA[v];sat2A	dfrA-1[v];dfrA-17	tet(A)-1[u]	sul-2[v];sul-1[v]	-	Absent	1	1	1	1	377	394	3051
SRR8307274	ESC_VA4122AA_AS	3.7.29.1.4.1	1.3.197.460.1360.1582.3022	82104	81130	81130	62596	35769	35769	305	305	305	305	305	305	305	1	24	10	S. sonnei	2018	201804	All other adults	CC152	NA	NA	Yes	NA	CTX-M-27	aadA-1b[v];aph(6)-Id,strB	gyrA_EC2[83:S-L]	mdf(A)*;strA;sat2A	dfrA-1	tet(A)-1[v]	sul-2[v]	-	Present	1	3	197	460	1360	1582	3022
SRR8325463	ESC_VA4429AA_AS	3.7.25	1.3.3.3.341.355.3049	82219	81218	34637	34637	373	365	305	305	305	305	305	305	305	1	10	13	S. sonnei	2018	201804	All other adults	CC152	NA	NA	Yes	NA	CTX-M-15	aadA-1b[v];aph(6)-Id,strB	qnrS-1	mdf(A)*;strA;sat2A	dfrA-1	tet(A)-1[u]	sul-2[v]	-	Absent	1	3	3	3	341	355	3049
SRR8325466	ESC_VA4430AA_AS	3.7.16	1.3.431.899.1534.1793.3050	82222	81219	69232	69232	69232	69232	305	305	305	305	305	305	305	1	49	38	S. sonnei	2018	201804	All other adults	CC152	NA	NA	NA	NA	-	aadA-1b[v];aph(6)-Id,strB	-	mdf(A)*;strA;sat2A	dfrA-1	tet(A)-1[u]	sul-2[v]	-	Absent	1	3	431	899	1534	1793	3050
SRR8325546	ESC_VA4431AA_AS	3.7.25	1.3.3.3.341.355.3016	82213	81217	81217	34637	373	365	305	305	305	305	305	305	305	1	7	16	S. sonnei	2018	201804	All other adults	CC152	NA	NA	Yes	NA	CTX-M-15	aadA-1b[v];aph(6)-Id,strB	qnrS-1	mdf(A)*;strA;sat2A	dfrA-1	tet(A)-1[u]	sul-2[v]	-	Absent	1	3	3	3	341	355	3016
SRR8325548	ESC_EB1710AA_AS	3.6.1.1	1.1.1.1.1667.1975.3047	82224	81222	81222	81222	81222	385	364	305	305	305	305	305	305	1	22	1166	S. sonnei	2018	201804	All other adults	CC152	NA	Yes	NA	NA	TEM-1	-	gyrA_EC2[83:S-L;87:D-G];parC_EC2[80:S-I]	mdf(A)*;sat2A	dfrA-1[v]	-	-	-	Absent	1	1	1	1	1667	1975	3047
SRR8325549	ESC_VA4434AA_AS	3.7	1.3.446.948.1658.1966.3034	81915	80801	80801	80801	80801	46709	305	305	305	305	305	305	305	1	15	31	S. sonnei	2018	201804	pMSM	CC152	NA	NA	NA	NA	-	aph(6)-Id,strB;aadA-1b[v]	-	mdf(A)*;strA;sat2A	dfrA-1	tet(A)-1[u]	sul-2[v]	-	Absent	1	3	446	948	1658	1966	3034
SRR8325555	ESC_EB1708AA_AS	3.6.3	1.1.29.49.1672.1980.3055	82248	81210	81210	81210	70816	368	364	305	305	305	305	305	305	1	20	1167	S. sonnei	2018	201804	Child	CC152	NA	NA	Yes	NA	CTX-M-15	aph(6)-Id,strB	gyrA_EC2[87:D-Y];qnrS-1	mdf(A)*;strA[v];sat2A	dfrA-1	tet(A)-1[u]	sul-2[v]	-	Absent	1	1	29	49	1672	1980	3055
SRR8364206	ESC_VA4858AA_AS	3.7.25	1.3.3.3.341.355.3040	82261	80808	34637	34637	373	365	305	305	305	305	305	305	305	1	7	16	S. sonnei	2018	201804	pMSM	CC152	NA	NA	Yes	NA	CTX-M-15	aadA-1b[v];aph(6)-Id,strB	qnrS-1	mdf(A)*;strA;sat2A	dfrA-1	tet(A)-1[u]	sul-2[v]	-	Absent	1	3	3	3	341	355	3040
SRR8364209	ESC_EB1711AA_AS	2.4.3	2.75.164.802.1674.1982.3064	107102	107102	81340	81340	81340	64790	37497	520	393	305	305	305	305	1	52	1	S. sonnei	2018	201804	All other adults	CC152	NA	NA	NA	NA	-	aph(6)-Id,strB	-	mdf(A)*;strA[u]	dfrA-14[v]	-	sul-2[v]	-	Absent	2	75	164	802	1674	1982	3064
SRR8366128	ESC_EB1716AA_AS	3.6.1.1	1.1.1.1.1667.1984.3067	107103	81866	81356	81222	81222	385	364	305	305	305	305	305	305	1	22	9	S. sonnei	2018	201804	All other adults	CC152	NA	Yes	NA	NA	-	-	gyrA_EC2[83:S-L;87:D-G];parC_EC2[80:S-I]	mdf(A)*;sat2A	dfrA-1[v]	-	-	-	Absent	1	1	1	1	1667	1984	3067
SRR8366129	ESC_VA4921AA_AS	3.7.25	1.3.3.3.341.1802.3070	82264	81352	72625	34637	373	365	305	305	305	305	305	305	305	1	7	16	S. sonnei	2018	201804	All other adults	CC152	NA	NA	Yes	NA	CTX-M-15	aadA-1b[v];aph(6)-Id,strB	qnrS-1	mdf(A)*;strA;sat2A	dfrA-1	tet(A)-1[u]	sul-2[v]	-	Absent	1	3	3	3	341	1802	3070
SRR8366130	ESC_EB1715AA_AS	3.6.1.1.2	1.1.1.1.377.394.2440	107104	81355	20891	2712	698	385	364	305	305	305	305	305	305	1	28	44	S. sonnei	2018	201804	pMSM	CC152	Yes	Yes	NA	NA	TEM-1	aadA-5;aph(6)-Id,strB	gyrA_EC2[83:S-L;87:D-G];parC_EC2[80:S-I]	erm(B)[v];mdf(A)*;mph-(A);strA[v];sat2A	dfrA-17;dfrA-1[v]	tet(A)-1[u]	sul-2[v];sul-1[v]	-	Absent	1	1	1	1	377	394	2440
SRR8366133	ESC_VA4925AA_AS	3.6.1.1.2	1.1.1.1.377.394.3069	82281	81117	20891	2712	698	385	364	305	305	305	305	305	305	1	28	44	S. sonnei	2018	201804	pMSM	CC152	Yes	Yes	NA	NA	TEM-1	aadA-5;aph(6)-Id,strB	gyrA_EC2[83:S-L;87:D-G];parC_EC2[80:S-I]	erm(B)[v];mdf(A)*;mph-(A);strA[v];sat2A	dfrA-1[v];dfrA-17	tet(A)-1[u]	sul-2[v];sul-1[v]	-	Absent	1	1	1	1	377	394	3069
SRR8366134	ESC_EB1714AA_AS	3.6.1.1	1.1.1.342.1676.1985.3071	82282	81353	81353	81353	21086	385	364	305	305	305	305	305	305	1	47	11	S. sonnei	2018	201804	All other adults	CC152	NA	Yes	NA	NA	-	-	gyrA_EC2[83:S-L;87:D-G];parC_EC2[80:S-I]	mdf(A)*;sat2A	dfrA-1[v]	-	-	-	Absent	1	1	1	342	1676	1985	3071
SRR8366135	No metadata	3.6.1.1	1.1.1.60.1646.1950.3024	82286	81351	79954	77534	77534	385	364	305	305	305	305	305	305	1	19	28	S. sonnei	2018	201804	All other adults	0	NA	Yes	NA	NA	-	aph(6)-Id,strB	gyrA_EC2[83:S-L;87:D-G];parC_EC2[80:S-I]	mdf(A)*;strA[v];sat2A	dfrA-1[v]	tet(A)-1[u]	sul-2[v]	-	No metadata	1	1	1	60	1646	1950	3024
SRR8366960	ESC_EB1712AA_AS	3.6.1.1	1.1.1.338.1619.1912.3063	82288	81350	73834	73834	30608	30608	364	305	305	305	305	305	305	1	19	1168	S. sonnei	2018	201804	Child	CC152	NA	Yes	NA	NA	-	aph(6)-Id,strB	gyrA_EC2[83:S-L;87:D-N];parC_EC2[80:S-I]	mdf(A)*;strA[v];sat2A	dfrA-1[v]	tet(A)-1[u]	sul-2[v]	-	Absent	1	1	1	338	1619	1912	3063
SRR8366961	ESC_VA4929AA_AS	3.7.18	1.3.11.150.1604.1983.3065	82299	81349	81349	67651	20961	17284	305	305	305	305	305	305	305	1	38	1169	S. sonnei	2018	201804	All other adults	CC152	NA	NA	NA	NA	-	aph(6)-Id,strB;aadA-1b[v]	-	mdf(A)*;strA;sat2A	dfrA-1	tet(A)-1[u]	sul-2[v]	-	Absent	1	3	11	150	1604	1983	3065
SRR8368701	ESC_VA4977AA_AS	3.7.18	1.3.11.843.1433.1669.3066	82321	81362	65690	65690	65690	363	305	305	305	305	305	305	305	1	41	24	S. sonnei	2018	201804	pMSM	CC152	NA	NA	NA	NA	-	aadA-1b[v];aph(6)-Id,strB	qnrB-19	mdf(A)*;strA;sat2A	dfrA-1	tet(A)-1[u]	sul-2[v]	-	Absent	1	3	11	843	1433	1669	3066
SRR8369241	ESC_EB1721AA_AS	3.6.2	1.1.43.282.371.1869.3077	107105	107105	81424	34796	20875	509	364	305	305	305	305	305	305	1	36	1170	S. sonnei	2018	201804	All other adults	CC152	NA	NA	NA	NA	-	-	-	mdf(A)*;sat2A	dfrA-1	-	-	-	Absent	1	1	43	282	371	1869	3077
SRR8369243	ESC_VA5117AA_AS	3.6.1.1.2	1.1.1.1.377.394.2440	82330	81117	20891	2712	698	385	364	305	305	305	305	305	305	1	28	44	S. sonnei	2018	201804	All other adults	CC152	Yes	Yes	NA	NA	TEM-1	aadA-5;aph(6)-Id,strB	gyrA_EC2[83:S-L;87:D-G];parC_EC2[80:S-I]	erm(B)[v];mdf(A)*;mph-(A);strA[v];sat2A	dfrA-1[v];dfrA-17	tet(A)-1[u]	sul-2[v];sul-1[v]	-	Absent	1	1	1	1	377	394	2440
SRR8369244	ESC_VA5118AA_AS	3.6.1.1.2	1.1.1.1.377.394.3079	82332	81423	20891	2712	698	385	364	305	305	305	305	305	305	1	28	44	S. sonnei	2018	201804	pMSM	CC152	Yes	Yes	NA	NA	TEM-1	aadA-5;aph(6)-Id,strB	gyrA_EC2[83:S-L;87:D-G];parC_EC2[80:S-I]	erm(B)[v];mdf(A)*;mph-(A);strA[v];sat2A	dfrA-1[v];dfrA-17	tet(A)-1[u]	sul-2[v];sul-1[v]	-	Absent	1	1	1	1	377	394	3079
SRR8369247	ESC_EB1719AA_AS	3.6.1.1.2	1.1.1.1.377.394.2440	82330	81117	20891	2712	698	385	364	305	305	305	305	305	305	1	28	44	S. sonnei	2018	201804	pMSM	CC152	Yes	Yes	NA	NA	TEM-1	aph(6)-Id,strB;aadA-5	gyrA_EC2[83:S-L;87:D-G];parC_EC2[80:S-I]	erm(B)[v];mdf(A)*;mph-(A);strA[v];sat2A	dfrA-1[v];dfrA-17	tet(A)-1[u]	sul-2[v];sul-1[v]	-	Absent	1	1	1	1	377	394	2440
SRR8370420	ESC_EB1717AA_AS	2.1.3	12.242.449.958.1678.1987.3074	82343	81418	81418	81418	81418	81418	81418	393	393	305	305	305	305	1	52	1	S. sonnei	2018	201804	Child	CC152	NA	NA	NA	NA	-	aph(6)-Id,strB	-	mdf(A)*;strA	dfrA-14[v]	-	sul-2[v]	-	Absent	12	242	449	958	1678	1987	3074
SRR8375177	ESC_EB1726AA_AS	2.10.1	2.120.149.956.1671.1979.3054	82411	81129	81129	81129	81129	5130	5130	520	393	305	305	305	305	1	23	1	S. sonnei	2018	201804	pMSM	CC152	NA	NA	NA	NA	-	aadA-1b[v];aph(6)-Id,strB	-	mdf(A)*;strA;sat2A	dfrA-1	-	sul-2[v]	-	Absent	2	120	149	956	1671	1979	3054
SRR8375179	ESC_VA5367AA_AS	3.7.25	1.3.3.9.56.1271.3026	82414	81444	81439	511	412	412	305	305	305	305	305	305	305	1	9	1171	S. sonnei	2018	201804	pMSM	CC152	Yes	NA	NA	NA	TEM-1	aadA-1b[v]	-	erm(B)[v];mdf(A)*;mph-(A);sat2A	dfrA-1	tet(A)	sul-2[v]	-	Absent	1	3	3	9	56	1271	3026
SRR8377828	ESC_VA5372AA_AS	3.7.25	1.3.3.9.56.1271.3075	82432	81439	81439	511	412	412	305	305	305	305	305	305	305	1	9	1172	S. sonnei	2018	201804	pMSM	CC152	Yes	NA	NA	NA	TEM-1	aadA-1b[v]	-	erm(B)[v];mdf(A)*;mph-(A);sat2A	dfrA-1	tet(A)	sul-2[v]	-	Absent	1	3	3	9	56	1271	3075
SRR8380044	ESC_VA5373AA_AS	3.7.25	1.3.3.9.56.57.2905	82429	81438	68841	511	412	412	305	305	305	305	305	305	305	1	67	39	S. sonnei	2018	201804	pMSM	CC152	Yes	NA	NA	NA	TEM-1	aadA-1b[v]	-	erm(B)[v];mdf(A)*;mph-(A);sat2A	dfrA-1	tet(A)	sul-2[v]	-	Absent	1	3	3	9	56	57	2905
SRR8380046	ESC_VA5374AA_AS	3.7	1.3.446.948.1658.1966.3034	82431	80801	80801	80801	80801	46709	305	305	305	305	305	305	305	1	15	31	S. sonnei	2018	201804	All other adults	CC152	NA	NA	NA	NA	-	aadA-1b[v];aph(6)-Id,strB	-	mdf(A)*;strA;sat2A	dfrA-1	tet(A)-1[u]	sul-2[v]	-	Absent	1	3	446	948	1658	1966	3034
SRR8380048	ESC_EB1725AA_AS	3.6.1.1	1.1.1.959.1679.1988.3078	82438	81440	81440	81440	81440	385	364	305	305	305	305	305	305	1	12	1173	S. sonnei	2018	201804	All other adults	CC152	Yes	Yes	Yes	Yes	CTX-M-15	aph(6)-Id,strB;aadA-5	gyrA_EC2[83:S-L;87:D-G];parC_EC2[80:S-I];qnrS-1	mdf(A)*;mph-(A);strA[v];sat2A	dfrA-1[v];dfrA-17	tet(A)-1[u]	sul-1[v];sul-2[v]	-	Absent	1	1	1	959	1679	1988	3078
SRR8380558	ESC_EB1723AA_AS	3.6.1.1	1.1.1.454.1681.1993.3089	107108	81471	81471	81471	34566	385	364	305	305	305	305	305	305	1	19	28	S. sonnei	2018	201804	All other adults	CC152	NA	Yes	NA	NA	-	aph(6)-Id,strB	gyrA_EC2[83:S-L;87:D-G];parC_EC2[80:S-I]	mdf(A)*;strA[v];sat2A	dfrA-1[v]	tet(A)-1[u]	sul-2[v]	-	Absent	1	1	1	454	1681	1993	3089
SRR8380559	ESC_EB1722AA_AS	3.6.4	1.137.177.405.1680.1990.3083	82434	81473	81473	81473	37544	23975	364	305	305	305	305	305	305	1	6	1174	S. sonnei	2018	201804	All other adults	CC152	NA	NA	NA	NA	-	aph(6)-Id,strB	-	mdf(A)*;strA[v];sat2A	dfrA-1	tet(A)-1[u]	sul-2[v]	-	Absent	1	137	177	405	1680	1990	3083
SRR8380562	ESC_VA5379AA_AS	3.7.30.4	1.134.171.752.1239.1992.3088	82436	81468	81468	81468	38885	2168	305	305	305	305	305	305	305	1	74	6	S. sonnei	2018	201804	Child	CC152	NA	NA	NA	NA	-	aadA-1b[v]	-	mdf(A)*;sat2A	dfrA-1	-	-	-	Absent	1	134	171	752	1239	1992	3088
SRR8380563	ESC_VA5380AA_AS	3.6.1.1.2	1.1.1.1.377.394.3082	82439	81467	81467	2712	698	385	364	305	305	305	305	305	305	1	44	43	S. sonnei	2018	201804	pMSM	CC152	Yes	Yes	NA	NA	TEM-1	aph(6)-Id,strB;aadA-5	gyrA_EC2[83:S-L;87:D-G];parC_EC2[80:S-I]	erm(B)[v];mdf(A)*;mph-(A);strA[v];sat2A	dfrA-1[v];dfrA-17	tet(A)-1[u]	sul-1[v];sul-2[v]	-	Absent	1	1	1	1	377	394	3082
SRR8380564	ESC_VA5381AA_AS	3.7.18	1.3.11.150.1604.1991.3084	82440	81349	81349	67651	20961	17284	305	305	305	305	305	305	305	1	38	1175	S. sonnei	2018	201804	pMSM	CC152	NA	NA	NA	NA	-	aadA-1b[v];aph(6)-Id,strB	-	mdf(A)*;strA;sat2A	dfrA-1	tet(A)-1[u]	sul-2[v]	-	Absent	1	3	11	150	1604	1991	3084
SRR8381972	ESC_EB1729AA_AS	3.6.1.1	1.1.1.276.1419.1989.3080	82417	81491	81491	68733	21030	385	364	305	305	305	305	305	305	1	8	1176	S. sonnei	2018	201804	All other adults	CC152	NA	Yes	NA	NA	-	-	gyrA_EC2[83:S-L;87:D-G];parC_EC2[80:S-I]	mdf(A)*;sat2A	dfrA-1[v]	-	-	-	Absent	1	1	1	276	1419	1989	3080
SRR8381973	ESC_EB1728AA_AS	3.6.1.1.2	1.1.1.1.377.394.2440	82419	81117	20891	2712	698	385	364	305	305	305	305	305	305	1	28	44	S. sonnei	2018	201804	pMSM	CC152	Yes	Yes	NA	NA	TEM-1	aadA-5;aph(6)-Id,strB	gyrA_EC2[83:S-L;87:D-G];parC_EC2[80:S-I]	erm(B)[v];mdf(A)*;mph-(A);strA[v];sat2A	dfrA-1[v];dfrA-17	tet(A)-1[u]	sul-2[v];sul-1[v]	-	Absent	1	1	1	1	377	394	2440
SRR8381976	ESC_EB1727AA_AS	3.6.1.1.2	1.1.1.1.377.394.3021	107106	80789	79931	2712	698	385	364	305	305	305	305	305	305	1	28	44	S. sonnei	2018	201804	pMSM	CC152	Yes	Yes	NA	NA	TEM-1	aadA-5;aph(6)-Id,strB	gyrA_EC2[83:S-L;87:D-G];parC_EC2[80:S-I]	erm(B)[v];mdf(A)*;mph-(A);strA[v];sat2A	dfrA-1[v];dfrA-17	tet(A)-1[u]	sul-2[v];sul-1[v]	-	Absent	1	1	1	1	377	394	3021
SRR8382246	No metadata	3.6.1.1.2	1.1.1.1.377.394.3087	107110	81508	20891	2712	698	385	364	305	305	305	305	305	305	1	45	42	S. sonnei	2018	201804	pMSM	CC152	Yes	Yes	NA	NA	TEM-1	aph(6)-Id,strB;aadA-5	gyrA_EC2[83:S-L;87:D-G];parC_EC2[80:S-I]	erm(B)[v];mdf(A)*;mph-(A);strA[v];sat2A	dfrA-1[v];dfrA-17	tet(A)-1[u]	sul-2[v];sul-1[v]	-	No metadata	1	1	1	1	377	394	3087
SRR8382247	ESC_EB1730AA_AS	3.6.4	1.137.177.405.544.1530.3086	107109	81506	81506	81506	37544	23975	364	305	305	305	305	305	305	1	22	9	S. sonnei	2018	201804	Child	CC152	NA	NA	NA	NA	-	aph(6)-Id,strB	-	mdf(A)*;strA[v];sat2A	dfrA-1	tet(A)-1[u]	sul-2[v]	-	Absent	1	137	177	405	544	1530	3086
SRR8385374	ESC_EB1733AA_AS	3.6.1.1	1.1.1.60.1625.1922.3090	82737	81778	76372	76372	76372	385	364	305	305	305	305	305	305	1	34	1177	S. sonnei	2018	201804	All other adults	CC152	NA	Yes	NA	NA	-	aph(6)-Id,strB	gyrA_EC2[83:S-L;87:D-G];parC_EC2[80:S-I]	mdf(A)*;strA[v];sat2A	dfrA-1[v]	tet(A)-1[u]	sul-2[v]	-	Absent	1	1	1	60	1625	1922	3090
SRR8385377	ESC_VA6133AA_AS	3.7.18	1.3.11.16.1576.1847.3091	82739	81777	81777	73621	73621	363	305	305	305	305	305	305	305	1	26	35	S. sonnei	2018	201804	All other adults	CC152	NA	NA	NA	NA	-	aadA-1b[v];aph(6)-Id,strB	qnrB-19	mdf(A)*;sat2A;strA	dfrA-1	tet(A)-1[u]	sul-2[v]	-	Absent	1	3	11	16	1576	1847	3091
SRR8385379	ESC_EB1732AA_AS	3.6.1.1.2	1.1.1.1.377.394.2974	81903	80807	80807	2712	698	385	364	305	305	305	305	305	305	1	5	40	S. sonnei	2018	201804	All other adults	CC152	Yes	Yes	NA	NA	TEM-1	aph(6)-Id,strB;aadA-5	gyrA_EC2[83:S-L;87:D-G];parC_EC2[80:S-I]	erm(B)[v];mdf(A)*;mph-(A);strA[v];sat2A	dfrA-1[v];dfrA-17	tet(A)-1[u]	sul-2[v];sul-1[v]	-	Absent	1	1	1	1	377	394	2974
SRR8405052	No metadata	3.6.1.1	1.1.1.276.1354.1571.2902	81868	81868	64808	64808	21030	385	364	305	305	305	305	305	305	1	61	1178	S. sonnei	2018	201804	pMSM	CC152	NA	Yes	NA	NA	-	aph(6)-Id,strB	gyrA_EC2[83:S-L;87:D-G];parC_EC2[80:S-I]	mdf(A)*;strA[v];sat2A	dfrA-1[v]	tet(A)-1[u]	sul-2[v]	-	No metadata	1	1	1	276	1354	1571	2902
SRR8405053	No metadata	3.6.1.1	1.1.1.338.1619.1912.3063	81871	81350	73834	73834	30608	30608	364	305	305	305	305	305	305	1	8	28	S. sonnei	2018	201804	All other adults	CC152	NA	Yes	NA	NA	-	aph(6)-Id,strB	gyrA_EC2[83:S-L;87:D-N];parC_EC2[80:S-I]	mdf(A)*;strA[v];sat2A	dfrA-1[v]	tet(A)-1[u]	sul-2[v]	-	No metadata	1	1	1	338	1619	1912	3063
SRR8405054	ESC_EB1737AA_AS	3.6.1.1.2	1.1.1.1.377.394.3093	81867	80789	79931	2712	698	385	364	305	305	305	305	305	305	1	28	44	S. sonnei	2018	201804	pMSM	CC152	Yes	Yes	NA	NA	TEM-1	aph(6)-Id,strB;aadA-5	gyrA_EC2[83:S-L;87:D-G];parC_EC2[80:S-I]	erm(B)[v];mdf(A)*;mph-(A);strA[v];sat2A	dfrA-1[v];dfrA-17	tet(A)-1[u]	sul-2[v];sul-1[v]	-	Absent	1	1	1	1	377	394	3093
SRR8405057	ESC_EB1735AA_AS	3.6.1.1.2	1.1.1.1.377.394.3018	81873	81873	20891	2712	698	385	364	305	305	305	305	305	305	1	28	44	S. sonnei	2018	201804	pMSM	CC152	Yes	Yes	NA	NA	TEM-1	aph(6)-Id,strB;aadA-5	gyrA_EC2[83:S-L;87:D-G];parC_EC2[80:S-I]	erm(B)[v];mdf(A)*;mph-(A);strA[v];sat2A	dfrA-1[v];dfrA-17	tet(A)-1[u]	sul-2[v];sul-1[v]	-	Absent	1	1	1	1	377	394	3018
SRR8418873	ESC_EB1744AA_AS	3.6.3	1.1.29.49.1682.1994.3096	107113	107113	81882	81882	20662	368	364	305	305	305	305	305	305	1	20	18	S. sonnei	2018	201804	Child	CC152	Yes	NA	Yes	NA	CTX-M-15	-	gyrA_EC2[87:D-Y];qnrS-1	mph-(A);mdf(A)*;sat2A	dfrA-1	-	-	-	Absent	1	1	29	49	1682	1994	3096
SRR8418874	ESC_VA6339AA_AS	3.7	1.3.446.948.1658.1966.3097	81883	81883	80801	80801	80801	46709	305	305	305	305	305	305	305	1	39	1179	S. sonnei	2018	201804	Child	CC152	NA	NA	NA	NA	-	aph(6)-Id,strB;aadA-1b[v]	-	mdf(A)*;strA;sat2A	dfrA-1	tet(A)-1[u]	sul-2[v]	-	Absent	1	3	446	948	1658	1966	3097
SRR8419002	No metadata	3.6.1.1.2	1.1.1.1.377.394.3094	81881	81117	20891	2712	698	385	364	305	305	305	305	305	305	1	28	44	S. sonnei	2018	201804	pMSM	CC152	Yes	Yes	NA	NA	TEM-1	aadA-5;aph(6)-Id,strB	gyrA_EC2[83:S-L;87:D-G];parC_EC2[80:S-I]	erm(B)[v];mdf(A)*;mph-(A);strA[v];sat2A	dfrA-1[v];dfrA-17	tet(A)-1[u]	sul-2[v];sul-1[v]	-	No metadata	1	1	1	1	377	394	3094
SRR8419087	ESC_EB1742AA_AS	3.6.1.1.2	1.1.1.1.377.394.3095	82419	81117	20891	2712	698	385	364	305	305	305	305	305	305	1	1	1180	S. sonnei	2018	201804	pMSM	CC152	Yes	Yes	NA	NA	DHA-1	aph(6)-Id,strB	gyrA_EC2[83:S-L;87:D-G];parC_EC2[80:S-I];qnrB-4	mph-(A);mdf(A)*;strA[v];sat2A	dfrA-1[v];dfrA-17	tet(A)-1[u]	sul-2[v];sul-1[v]	-	Absent	1	1	1	1	377	394	3095
SRR8419275	ESC_EB1741AA_AS	3.7.29.1.4.1	1.3.197.460.1360.1913.3031	107112	82948	62596	62596	35769	35769	305	305	305	305	305	305	305	1	24	10	S. sonnei	2018	201804	pMSM	CC152	Yes	NA	Yes	NA	CTX-M-27	aadA-1b[v];aph(6)-Id,strB	gyrA_EC2[83:S-L]	erm(B)[v];mdf(A)*;mph-(A)*;strA;sat2A	dfrA-1	tet(A)-1[v]	sul-2[v]	-	Present	1	3	197	460	1360	1913	3031
SRR8419427	ESC_EB1740AA_AS	3.6.1.1.2	1.1.1.1.377.394.2440	82954	81117	20891	2712	698	385	364	305	305	305	305	305	305	1	28	44	S. sonnei	2018	201804	pMSM	CC152	Yes	Yes	NA	NA	TEM-1	aph(6)-Id,strB;aadA-5	gyrA_EC2[83:S-L;87:D-G];parC_EC2[80:S-I]	erm(B)[v];mdf(A)*;mph-(A);strA[v];sat2A	dfrA-1[v];dfrA-17	tet(A)-1[u]	sul-2[v];sul-1[v]	-	Absent	1	1	1	1	377	394	2440
SRR8426575	ESC_VA6640AA_AS	3.7.25	1.3.3.9.56.1271.3098	83005	83005	81439	511	412	412	305	305	305	305	305	305	305	1	1	1181	S. sonnei	2018	201804	pMSM	CC152	Yes	NA	NA	NA	TEM-1	aadA-1b[v]	-	erm(B)[v];mph-(A);mdf(A)*;sat2A	dfrA-1	tet(A)	sul-2[v]	-	Absent	1	3	3	9	56	1271	3098
SRR8426802	ESC_VA6641AA_AS	3.7.11	1.3.450.960.1683.1995.3099	82989	82989	82989	82989	82989	467	305	305	305	305	305	305	305	1	53	23	S. sonnei	2018	201804	All other adults	CC152	NA	NA	NA	NA	-	aadA-1b[v]	-	mdf(A)*;sat2A	dfrA-1	-	-	-	Absent	1	3	450	960	1683	1995	3099
SRR8427203	ESC_VA6642AA_AS	3.7.25	1.3.3.3.640.1996.3101	82988	82988	82988	74125	373	365	305	305	305	305	305	305	305	1	26	35	S. sonnei	2018	201804	Child	CC152	NA	NA	Yes	NA	CTX-M-3	aadA-1b[v];aph(6)-Id,strB	-	mdf(A)*;strA;sat2A	dfrA-1	tet(A)-1[u]	sul-2[v]	-	Absent	1	3	3	3	640	1996	3101
SRR8427499	ESC_EB1753AA_AS	3.6.1.1.2	1.1.1.1.377.394.3100	83153	81117	20891	2712	698	385	364	305	305	305	305	305	305	1	57	1182	S. sonnei	2018	201804	pMSM	CC152	Yes	Yes	NA	NA	TEM-1	aadA-5;aph(6)-Id,strB	gyrA_EC2[83:S-L;87:D-G];parC_EC2[80:S-I]	erm(B)[v];mdf(A)*;mph-(A);strA[v];sat2A	dfrA-1[v];dfrA-17	tet(A)-1[u]	sul-2[v];sul-1[v]	-	Absent	1	1	1	1	377	394	3100
SRR8440732	ESC_EB1751AA_AS	3.6.3	1.1.29.49.1148.1296.3109	107117	107117	82987	53008	20662	368	364	305	305	305	305	305	305	1	20	18	S. sonnei	2018	201804	All other adults	CC152	Yes	NA	Yes	NA	CTX-M-15	aph(6)-Id,strB[u]	gyrA_EC2[87:D-Y];qnrS-1	mdf(A)*;mph-(A);strA[v];sat2A	dfrA-1	tet(A)-1[u]	sul-2[v]	-	Absent	1	1	29	49	1148	1296	3109
SRR8440733	ESC_EB1750AA_AS	3.6.3	1.1.29.49.1317.1999.3107	82986	82986	82986	20879	20879	368	364	305	305	305	305	305	305	1	19	1183	S. sonnei	2018	201804	All other adults	CC152	NA	NA	NA	NA	-	aph(6)-Id,strB	gyrA_EC2[87:D-Y]	mdf(A)*;strA[v];sat2A	dfrA-1	tet(A)-1[u]	sul-2[v]	-	Absent	1	1	29	49	1317	1999	3107
SRR8440737	ESC_EB1747AA_AS	3.6.1.1.2	1.1.1.1.377.394.3106	107114	83151	76446	2712	698	385	364	305	305	305	305	305	305	1	45	42	S. sonnei	2018	201804	pMSM	CC152	Yes	Yes	NA	NA	TEM-1	aph(6)-Id,strB;aadA-5	gyrA_EC2[83:S-L;87:D-G];parC_EC2[80:S-I]	erm(B)[v];mdf(A)*;mph-(A);strA[v];sat2A	dfrA-1[v];dfrA-17	tet(A)-1[u]	sul-2[v];sul-1[v]	-	Absent	1	1	1	1	377	394	3106
SRR8440738	ESC_EB1746AA_AS	3.6.3	1.1.29.49.1687.2002.3113	82985	82985	82985	82985	82985	368	364	305	305	305	305	305	305	1	19	28	S. sonnei	2018	201804	pMSM	CC152	NA	NA	NA	NA	-	aph(6)-Id,strB	gyrA_EC2[87:D-Y]	mdf(A)*;strA[v];sat2A	dfrA-1	tet(A)-1[u]	sul-2[v]	-	Absent	1	1	29	49	1687	2002	3113
SRR8440739	ESC_EB1745AA_AS	3.6.3	1.1.29.49.547.603.3110	83150	83150	83141	20980	20662	368	364	305	305	305	305	305	305	1	12	20	S. sonnei	2018	201804	Child	CC152	NA	NA	Yes	NA	CTX-M-15	aph(6)-Id,strB	gyrA_EC2[87:D-Y];qnrS-1	mdf(A)*;strA[v];sat2A	dfrA-1	tet(A)-1[u]	sul-2[v]	-	Absent	1	1	29	49	547	603	3110
SRR8444441	ESC_EB1754AA_AS	3.6.1.1.2	1.1.1.1.377.394.3112	83120	83120	83120	2712	698	385	364	305	305	305	305	305	305	1	28	44	S. sonnei	2018	201804	pMSM	CC152	Yes	Yes	NA	NA	TEM-1	aadA-5;aph(6)-Id,strB	gyrA_EC2[83:S-L;87:D-G];parC_EC2[80:S-I]	erm(B)[v];mdf(A)*;mph-(A);strA[v];sat2A	dfrA-1[v];dfrA-17	tet(A)-1[u]	sul-2[v];sul-1[v]	-	Absent	1	1	1	1	377	394	3112
SRR8457027	ESC_VA7385AA_AS	3.7.30.4	1.134.171.752.1239.1992.3116	83463	83403	81468	81468	38885	2168	305	305	305	305	305	305	305	1	74	6	S. sonnei	2019	201901	Child	CC152	NA	NA	NA	NA	-	aadA-1b[v]	-	mdf(A)*;sat2A	dfrA-1	-	-	-	Absent	1	134	171	752	1239	1992	3116
SRR8457028	ESC_EB1761AA_AS	3.6.1.1	1.1.1.276.1419.1989.3118	83465	83465	81491	68733	21030	385	364	305	305	305	305	305	305	1	36	25	S. sonnei	2018	201804	All other adults	CC152	NA	Yes	NA	NA	-	-	gyrA_EC2[83:S-L;87:D-G];parC_EC2[80:S-I]	mdf(A)*;sat2A	dfrA-1[v]	-	-	-	Absent	1	1	1	276	1419	1989	3118
SRR8457029	ESC_EB1760AA_AS	3.6.1.1.2	1.1.1.1.377.394.2935	83388	83388	81467	2712	698	385	364	305	305	305	305	305	305	1	28	44	S. sonnei	2019	201901	pMSM	CC152	Yes	Yes	NA	NA	TEM-1	aadA-5;aph(6)-Id,strB	gyrA_EC2[83:S-L;87:D-G];parC_EC2[80:S-I]	erm(B)[v];mdf(A)*;mph-(A);strA[v];sat2A	dfrA-1[v];dfrA-17	tet(A)-1[u]	sul-2[v];sul-1[v]	-	Absent	1	1	1	1	377	394	2935
SRR8457061	ESC_VA7388AA_AS	3.7.16	1.3.452.962.1688.2003.3117	83389	83389	83389	83389	83389	83389	305	305	305	305	305	305	305	1	15	31	S. sonnei	2019	201901	All other adults	CC152	NA	NA	NA	NA	-	aph(6)-Id,strB;aadA-1b[v]	-	mdf(A)*;strA;sat2A	dfrA-1	tet(A)-1[u]	sul-2[v]	-	Absent	1	3	452	962	1688	2003	3117
SRR8464946	ESC_VA7391AA_AS	3.7.30.4	1.134.171.752.1239.1992.3119	83406	83406	83406	81468	38885	2168	305	305	305	305	305	305	305	1	74	6	S. sonnei	2019	201901	All other adults	CC152	NA	NA	NA	NA	-	aadA-1b[v]	-	mdf(A)*;sat2A	dfrA-1	-	-	-	Absent	1	134	171	752	1239	1992	3119
SRR8464947	ESC_EB1759AA_AS	3.6.1.1.2	1.1.1.1.377.394.3100	82419	81117	20891	2712	698	385	364	305	305	305	305	305	305	1	28	44	S. sonnei	2018	201804	pMSM	CC152	Yes	Yes	NA	NA	TEM-1	aph(6)-Id,strB;aadA-5	gyrA_EC2[83:S-L;87:D-G];parC_EC2[80:S-I]	erm(B)[v];mdf(A)*;mph-(A);strA[v];sat2A	dfrA-1[v];dfrA-17	tet(A)-1[u]	sul-2[v];sul-1[v]	-	Absent	1	1	1	1	377	394	3100
SRR8464949	ESC_EB1758AA_AS	3.6.1.1.2	1.1.1.1.377.394.3021	81867	80789	79931	2712	698	385	364	305	305	305	305	305	305	1	28	44	S. sonnei	2019	201901	pMSM	CC152	Yes	Yes	NA	NA	TEM-1	aadA-5;aph(6)-Id,strB	gyrA_EC2[83:S-L;87:D-G];parC_EC2[80:S-I]	erm(B)[v];mdf(A)*;mph-(A);strA[v];sat2A	dfrA-1[v];dfrA-17	tet(A)-1[u]	sul-2[v];sul-1[v]	-	Absent	1	1	1	1	377	394	3021
SRR8466383	ESC_VA7395AA_AS	3.7.29.1.4.1	1.3.197.460.1360.1582.3114	83383	83383	81130	62596	35769	35769	305	305	305	305	305	305	305	1	24	10	S. sonnei	2018	201804	pMSM	CC152	NA	NA	Yes	NA	CTX-M-27	aadA-1b[v]	gyrA_EC2[83:S-L]	mdf(A)*;sat2A	dfrA-1	-	-	-	Present	1	3	197	460	1360	1582	3114
SRR8467678	ESC_EB1757AA_AS	3.6.1.1	1.1.1.964.1690.2005.3121	83385	83385	83385	83385	83385	83385	364	305	305	305	305	305	305	1	19	28	S. sonnei	2019	201901	All other adults	CC152	NA	Yes	NA	NA	-	aph(6)-Id,strB	gyrA_EC2[83:S-L;87:D-G];parC_EC2[80:S-I]	mdf(A)*;strA[v];sat2A	dfrA-1[v]	tet(A)-1[u]	sul-2[v]	-	Absent	1	1	1	964	1690	2005	3121
SRR8467681	ESC_VA7399AA_AS	3.7.28	1.60.74.138.1605.1890.3115	83386	83386	74676	74676	13548	13548	13548	305	305	305	305	305	305	1	22	9	S. sonnei	2018	201804	All other adults	CC152	NA	NA	NA	NA	-	aadA-1b[v]	-	mdf(A)*;sat2A	dfrA-1	-	-	-	Absent	1	60	74	138	1605	1890	3115
SRR8478920	ESC_VA7867AA_AS	3.7.10	1.115.141.284.1689.2004.3120	83402	83402	83402	83402	37792	21090	305	305	305	305	305	305	305	1	25	1184	S. sonnei	2019	201901	All other adults	CC152	NA	NA	Yes	NA	CTX-M-3	aadA-1b[v];aph(6)-Id,strB[v]	-	mdf(A)*;strA;sat2A	dfrA-1	tet(A)-1[u]	sul-2[v]	-	Absent	1	115	141	284	1689	2004	3120
SRR8490601	ESC_VA8738AA_AS	3.6.1.1	1.1.1.265.1692.2007.3125	83475	83475	83475	83475	83475	385	364	305	305	305	305	305	305	1	19	28	S. sonnei	2019	201901	pMSM	CC152	NA	Yes	NA	NA	-	aph(6)-Id,strB	gyrA_EC2[83:S-L;87:D-G];parC_EC2[80:S-I]	mdf(A)*;strA[v];sat2A	dfrA-1[v]	tet(A)-1[u]	sul-2[v]	-	Absent	1	1	1	265	1692	2007	3125
SRR8508334	ESC_WA0388AA_AS	3.7.29.1.4.1	1.3.197.460.1360.1913.3031	84350	84350	62596	62596	35769	35769	305	305	305	305	305	305	305	1	24	10	S. sonnei	2019	201901	pMSM	CC152	Yes	NA	Yes	NA	CTX-M-27	aadA-1b[v];aph(6)-Id,strB	gyrA_EC2[83:S-L]	erm(B)[v];mdf(A)*;mph-(A)*;strA;sat2A	dfrA-1	tet(A)-1[v]	sul-2[v]	-	Present	1	3	197	460	1360	1913	3031
SRR8508335	ESC_EB1767AA_AS	3.6.1.1.2	1.1.1.1.377.394.3095	82344	81117	20891	2712	698	385	364	305	305	305	305	305	305	1	9	1185	S. sonnei	2019	201901	pMSM	CC152	Yes	Yes	NA	NA	DHA-1	aph(6)-Id,strB	gyrA_EC2[83:S-L;87:D-G];parC_EC2[80:S-I];qnrB-4	mph-(A);mdf(A)*;strA[v];sat2A	dfrA-1[v];dfrA-17	tet(A)-1[u]	sul-2[v];sul-1[v]	-	Absent	1	1	1	1	377	394	3095
SRR8508336	ESC_EB1766AA_AS	3.6.1.1.2	1.1.1.1.377.394.3021	107122	80789	79931	2712	698	385	364	305	305	305	305	305	305	1	29	45	S. sonnei	2019	201901	pMSM	CC152	Yes	Yes	NA	NA	TEM-1	aph(6)-Id,strB;aadA-5	gyrA_EC2[83:S-L;87:D-G];parC_EC2[80:S-I]	erm(B)[v];mdf(A)*;mph-(A);strA[v];sat2A	dfrA-1[v];dfrA-17	tet(A)-1[u]	sul-2[v];sul-1[v]	-	Absent	1	1	1	1	377	394	3021
SRR8508340	ESC_EB1765AA_AS	3.6.1.1.2	1.1.1.1.377.394.3095	84346	81117	20891	2712	698	385	364	305	305	305	305	305	305	1	9	1186	S. sonnei	2019	201901	pMSM	CC152	Yes	Yes	NA	NA	DHA-1	aph(6)-Id,strB	gyrA_EC2[83:S-L;87:D-G];parC_EC2[80:S-I];qnrB-4	mdf(A)*;mph-(A);strA[v];sat2A	dfrA-17;dfrA-1[v]	tet(A)-1[u]	sul-2[v];sul-1[v]	-	Absent	1	1	1	1	377	394	3095
SRR8508342	ESC_EB1764AA_AS	3.6.1.1.2	1.1.1.1.377.394.3021	81867	80789	79931	2712	698	385	364	305	305	305	305	305	305	1	28	44	S. sonnei	2019	201901	pMSM	CC152	Yes	Yes	NA	NA	TEM-1	aadA-5;aph(6)-Id,strB	gyrA_EC2[83:S-L;87:D-G];parC_EC2[80:S-I]	erm(B)[v];mdf(A)*;mph-(A);strA[v];sat2A	dfrA-17;dfrA-1[v]	tet(A)-1[u]	sul-2[v];sul-1[v]	-	Absent	1	1	1	1	377	394	3021
SRR8513648	ESC_WA0475AA_AS	3.7.11	1.3.167.750.1628.1925.3126	84441	84441	84441	76366	67018	67018	305	305	305	305	305	305	305	1	38	34	S. sonnei	2019	201901	All other adults	CC152	NA	NA	NA	NA	-	aadA-1b[v];aph(6)-Id,strB	-	mdf(A)*;strA;sat2A	dfrA-1	tet(A)-1[u]	sul-2[v]	-	Absent	1	3	167	750	1628	1925	3126
SRR8513664	ESC_WA0478AA_AS	3.7.16	1.3.452.962.1688.2003.3117	84443	84443	83389	83389	83389	83389	305	305	305	305	305	305	305	1	15	31	S. sonnei	2019	201901	All other adults	CC152	NA	NA	NA	NA	-	aadA-1b[v];aph(6)-Id,strB	-	mdf(A)*;strA;sat2A	dfrA-1	tet(A)-1[u]	sul-2[v]	-	Absent	1	3	452	962	1688	2003	3117
SRR8513677	ESC_WA0479AA_AS	3.7.25	1.3.3.9.56.57.2905	84439	81438	68841	511	412	412	305	305	305	305	305	305	305	1	67	39	S. sonnei	2019	201901	pMSM	CC152	Yes	NA	NA	NA	TEM-1	-	-	erm(B)[v];mdf(A)*;mph-(A)[v];sat2A	dfrA-1;dfrA-5	tet(A)	sul-2[v];sul-1[v]	-	Absent	1	3	3	9	56	57	2905
SRR8513686	ESC_WA0482AA_AS	3.7.30.1	1.3.79.271.324.2010.3130	84435	84435	84435	22716	22716	22716	305	305	305	305	305	305	305	1	11	1187	S. sonnei	2019	201901	All other adults	CC152	NA	NA	Yes	NA	CTX-M-15;TEM-1	aadA-1b[v]	-	mdf(A)*;sat2A	dfrA-1	-	-	-	Absent	1	3	79	271	324	2010	3130
SRR8513687	ESC_EB1768AA_AS	3.6.1.1	1.1.1.1.331.2012.3132	84460	84460	84460	21099	21099	21099	364	305	305	305	305	305	305	1	49	38	S. sonnei	2019	201901	All other adults	CC152	NA	Yes	Yes	NA	CTX-M-15	aph(6)-Id,strB	gyrA_EC2[83:S-L;87:D-G];parC_EC2[80:S-I]	mdf(A)*;strA[v];sat2A	dfrA-1[v]	tet(A)-1[u]	sul-2[v]	-	Absent	1	1	1	1	331	2012	3132
SRR8523758	ESC_EB1774AA_AS	3.6.1.1	1.1.1.1.1693.2009.3129	84531	84531	84531	84531	64237	385	364	305	305	305	305	305	305	1	19	28	S. sonnei	2019	201901	All other adults	CC152	NA	Yes	NA	NA	-	-	gyrA_EC2[83:S-L;87:D-G];parC_EC2[80:S-I]	mdf(A)*;sat2A	dfrA-1[v]	-	-	-	Absent	1	1	1	1	1693	2009	3129
SRR8523759	ESC_WA1482AA_AS	3.7.3	1.55.66.408.552.1589.3128	84526	84526	84526	64568	35297	13562	305	305	305	305	305	305	305	1	15	1188	S. sonnei	2019	201901	All other adults	CC152	NA	NA	NA	NA	-	aph(6)-Id,strB;aadA-1b[v]	-	mdf(A)*;strA;sat2A	dfrA-1	tet(A)-1[u]	sul-2[v]	-	Absent	1	55	66	408	552	1589	3128
SRR8523761	ESC_EB1773AA_AS	3.6.1	1.1.1.38.1694.2013.3133	84899	84899	84899	84899	464	464	364	305	305	305	305	305	305	1	22	9	S. sonnei	2019	201901	All other adults	CC152	NA	NA	NA	NA	-	-	gyrA_EC2[83:S-L]	mdf(A)*;sat2A	dfrA-1[v]	-	-	-	Absent	1	1	1	38	1694	2013	3133
SRR8523764	ESC_EB1772AA_AS	3.6.1.1.2	1.1.1.1.377.394.3079	84529	81423	20891	2712	698	385	364	305	305	305	305	305	305	1	28	1189	S. sonnei	2019	201901	pMSM	CC152	Yes	Yes	NA	NA	TEM-1	aph(6)-Id,strB;aadA-5	gyrA_EC2[83:S-L;87:D-G];parC_EC2[80:S-I]	erm(B)[v];mdf(A)*;mph-(A);strA[v];sat2A	dfrA-1[v];dfrA-17	tet(A)-1[u]	sul-2[v];sul-1[v]	-	Absent	1	1	1	1	377	394	3079
SRR8523765	ESC_EB1771AA_AS	3.6.1.1.2	1.1.1.1.1127.2011.3131	107124	84528	84528	52999	698	385	364	305	305	305	305	305	305	1	71	1190	S. sonnei	2019	201901	pMSM	CC152	Yes	Yes	NA	NA	TEM-1	aadA-5	gyrA_EC2[83:S-L;87:D-G];parC_EC2[80:S-I]	erm(B)[v];mdf(A)*;mph-(A);sat2A	dfrA-1[v];dfrA-17	tet(A)[v]	sul-2[v];sul-1[v]	-	Absent	1	1	1	1	1127	2011	3131
SRR8524543	No metadata	3.7.18	1.3.11.394.1614.1904.3137	84716	84716	84716	42331	20673	363	305	305	305	305	305	305	305	1	39	1191	S. sonnei	2019	201901	All other adults	CC152	NA	NA	NA	NA	-	aadA-1b[v];aph(6)-Id,strB	-	mdf(A)*;strA;sat2A	dfrA-1	tet(A)-1[u]	sul-2[v]	-	No metadata	1	3	11	394	1614	1904	3137
SRR8524547	ESC_WA1496AA_AS	3.6.1.1.1	1.1.1.298.1362.1584.3134	84734	84734	83605	83605	66072	385	364	305	305	305	305	305	305	1	36	1192	S. sonnei	2019	201901	All other adults	CC152	NA	Yes	NA	NA	-	aph(6)-Id,strB	gyrA_EC2[83:S-L;87:D-G];parC_EC2[80:S-I]	mdf(A)*;strA[v];sat2A	dfrA-1[v]	tet(A)-1[u]	sul-2[v]	-	Absent	1	1	1	298	1362	1584	3134
SRR8524548	ESC_EB1770AA_AS	3.6.1.1.2	1.1.1.1.377.394.3112	107123	84714	83120	2712	698	385	364	305	305	305	305	305	305	1	28	44	S. sonnei	2019	201901	pMSM	CC152	Yes	Yes	NA	NA	TEM-1	aadA-5;aph(6)-Id,strB	gyrA_EC2[83:S-L;87:D-G];parC_EC2[80:S-I]	mdf(A)*;mph-(A);strA[v];sat2A	dfrA-1[v];dfrA-17	tet(A)-1[u]	sul-2[v];sul-1[v]	-	Absent	1	1	1	1	377	394	3112
SRR8524550	ESC_WA1499AA_AS	3.6.1.1	1.1.1.932.1695.2015.3140	84722	84722	84722	59743	59743	385	364	305	305	305	305	305	305	1	36	25	S. sonnei	2019	201901	Child	CC152	NA	Yes	NA	NA	-	aph(6)-Id,strB	gyrA_EC2[83:S-L;87:D-G];parC_EC2[80:S-I]	mdf(A)*;strA[v];sat2A	dfrA-1[v]	tet(A)-1[u]	sul-2[v]	-	Absent	1	1	1	932	1695	2015	3140
SRR8524572	ESC_EB1769AA_AS	3.6.3	1.1.29.49.1148.1296.3144	84774	84774	53008	53008	20662	368	364	305	305	305	305	305	305	1	20	1193	S. sonnei	2019	201901	All other adults	CC152	Yes	NA	Yes	NA	CTX-M-15	aph(6)-Id,strB	gyrA_EC2[87:D-Y];qnrS-1	mph-(A);mdf(A)*;strA[v];sat2A	dfrA-1	tet(A)-1[u]	sul-2[v]	-	Absent	1	1	29	49	1148	1296	3144
SRR8540687	ESC_WA2039AA_AS	3.7.30.1	1.3.79.271.324.753.3145	85230	85230	85230	22716	22716	22716	305	305	305	305	305	305	305	1	18	1194	S. sonnei	2019	201901	All other adults	CC152	NA	NA	NA	NA	-	aadA-1b[v]	-	mdf(A)*;sat2A	dfrA-1	-	-	-	Absent	1	3	79	271	324	753	3145
SRR8540688	ESC_EB1776AA_AS	2.7.3	2.75.164.802.1697.2018.3147	85242	85242	85242	85242	85242	85242	20915	520	393	305	305	305	305	1	52	1	S. sonnei	2019	201901	All other adults	CC152	NA	NA	NA	NA	-	aph(6)-Id,strB	-	mdf(A)*;strA	dfrA-14[v]	-	sul-2[v]	-	Absent	2	75	164	802	1697	2018	3147
SRR8540689	ESC_WA2041AA_AS	3.7.25	1.3.3.9.56.57.2905	85244	81438	68841	511	412	412	305	305	305	305	305	305	305	1	67	39	S. sonnei	2019	201901	pMSM	CC152	Yes	NA	NA	NA	TEM-1	aadA-1b[v]	-	erm(B)[v];mdf(A)*;mph-(A);sat2A	dfrA-1	tet(A)	sul-2[v]	-	Absent	1	3	3	9	56	57	2905
SRR8540691	ESC_WA2043AA_AS	3.6.1.1	1.1.1.265.1696.2017.3146	85245	85245	85245	85245	536	385	364	305	305	305	305	305	305	1	19	28	S. sonnei	2019	201901	All other adults	CC152	NA	Yes	NA	NA	-	aph(6)-Id,strB	gyrA_EC2[83:S-L;87:D-G];parC_EC2[80:S-I]	mdf(A)*;strA[v];sat2A	dfrA-1[v]	tet(A)-1[u]	sul-2[v]	-	Absent	1	1	1	265	1696	2017	3146
SRR8547402	ESC_EB1777AA_AS	3.6.1.1	1.1.1.338.1619.1912.3063	85267	81350	73834	73834	30608	30608	364	305	305	305	305	305	305	1	19	28	S. sonnei	2019	201901	All other adults	CC152	NA	Yes	NA	NA	-	aph(6)-Id,strB	gyrA_EC2[83:S-L;87:D-N];parC_EC2[80:S-I]	mdf(A)*;strA[v];sat2A	dfrA-1[v]	tet(A)-1[u]	sul-2[v]	-	Absent	1	1	1	338	1619	1912	3063
SRR8553835	ESC_EB1781AA_AS	3.6.1.1.2	1.1.1.1.377.394.3153	84985	80807	80807	2712	698	385	364	305	305	305	305	305	305	1	5	40	S. sonnei	2019	201901	pMSM	CC152	Yes	Yes	NA	NA	TEM-1	aph(6)-Id,strB;aadA-5	gyrA_EC2[83:S-L;87:D-G];parC_EC2[80:S-I]	erm(B)[v];mdf(A)*;mph-(A);strA[v];sat2A	dfrA-1[v];dfrA-17	tet(A)-1[u]	sul-2[v];sul-1[v]	-	Absent	1	1	1	1	377	394	3153
SRR8553837	ESC_WA2741AA_AS	3.6.1.1.2	1.1.1.1.377.394.3148	84983	81117	20891	2712	698	385	364	305	305	305	305	305	305	1	28	44	S. sonnei	2019	201901	pMSM	CC152	Yes	Yes	NA	NA	TEM-1	aadA-5;aph(6)-Id,strB	gyrA_EC2[83:S-L;87:D-G];parC_EC2[80:S-I]	erm(B)[v];mdf(A)*;mph-(A);strA[v];sat2A	dfrA-1[v];dfrA-17	tet(A)-1[u]	sul-2[v];sul-1[v]	-	Absent	1	1	1	1	377	394	3148
SRR8553839	ESC_WA2742AA_AS	3.7	1.113.139.966.1699.2020.3150	84984	84984	84984	84984	84984	84984	305	305	305	305	305	305	305	1	37	1195	S. sonnei	2019	201901	pMSM	CC152	NA	NA	NA	NA	-	aph(6)-Id,strB;aadA-1b[v]	-	mdf(A)*;strA;sat2A	dfrA-1	tet(A)-1[u]	sul-2[v]	-	Absent	1	113	139	966	1699	2020	3150
SRR8553841	ESC_EB1780AA_AS	3.6.1.1.2	1.1.1.1.377.394.3152	82419	81117	20891	2712	698	385	364	305	305	305	305	305	305	1	1	1196	S. sonnei	2019	201901	pMSM	CC152	Yes	Yes	NA	NA	DHA-1	aph(6)-Id,strB	gyrA_EC2[83:S-L;87:D-G];parC_EC2[80:S-I];qnrB-4	mdf(A)*;mph-(A);strA[v];sat2A	dfrA-1[v];dfrA-17	tet(A)-1[u]	sul-2[v];sul-1[v]	-	Absent	1	1	1	1	377	394	3152
SRR8553842	ESC_EB1779AA_AS	3.6.4	1.137.177.405.1698.2019.3149	107126	84973	84973	81506	37544	23975	364	305	305	305	305	305	305	1	38	34	S. sonnei	2019	201901	pMSM	CC152	NA	NA	NA	NA	-	aph(6)-Id,strB	-	mdf(A)*;strA[v];sat2A	dfrA-1	tet(A)-1[u]	sul-2[v]	-	Absent	1	137	177	405	1698	2019	3149
SRR8554751	ESC_EB1778AA_AS	3.6.3	1.1.29.49.1148.1296.3151	107132	84978	84978	53008	20662	368	364	305	305	305	305	305	305	1	20	18	S. sonnei	2019	201901	pMSM	CC152	Yes	NA	Yes	NA	CTX-M-15	aph(6)-Id,strB	gyrA_EC2[87:D-Y];qnrS-1	mdf(A)*;mph-(A);strA[v];sat2A	dfrA-1	tet(A)-1[u]	sul-2[v]	-	Absent	1	1	29	49	1148	1296	3151
SRR8558502	ESC_EB1786AA_AS	3.6.1.1	1.1.1.338.1619.1912.3063	85267	81350	73834	73834	30608	30608	364	305	305	305	305	305	305	1	8	1197	S. sonnei	2019	201901	Child	CC152	NA	Yes	NA	NA	-	aph(6)-Id,strB	gyrA_EC2[83:S-L;87:D-N];parC_EC2[80:S-I]	mdf(A)*;strA[v];sat2A	dfrA-1[v]	tet(A)-1[u]	sul-2[v]	-	Absent	1	1	1	338	1619	1912	3063
SRR8558504	No metadata	3.6.1.1.1	1.1.1.298.1701.2022.3157	86566	86566	86566	34559	2717	385	364	305	305	305	305	305	305	1	46	35	S. sonnei	2019	201901	All other adults	CC152	NA	Yes	Yes	NA	CTX-M-55	aph(6)-Id,strB	gyrA_EC2[83:S-L;87:D-G];parC_EC2[80:S-I]	mdf(A)*;strA[v];sat2A	dfrA-1[v]	tet(A)-1[u]	sul-2[v]	-	No metadata	1	1	1	298	1701	2022	3157
SRR8558505	ESC_EB1785AA_AS	2.7.3	2.75.164.802.1697.2018.3147	86565	85242	85242	85242	85242	85242	20915	520	393	305	305	305	305	1	52	1	S. sonnei	2019	201901	Unknown	CC152	NA	NA	NA	NA	-	aph(6)-Id,strB	-	mdf(A)*;strA	dfrA-14[v]	-	sul-2[v]	-	Absent	2	75	164	802	1697	2018	3147
SRR8558508	ESC_WA4580AA_AS	3.4.1	1.10.14.967.1700.2021.3156	86564	86564	86564	86564	86564	427	427	305	305	305	305	305	305	1	4	2	S. sonnei	2019	201901	All other adults	CC152	NA	NA	NA	NA	OXA-1	aph(6)-Id,strB	-	mdf(A)*;strA	dfrA-14[v]	tet(A)	sul-2[v]	catA-1	Absent	1	10	14	967	1700	2021	3156
SRR8558511	No metadata	3.7.25	1.3.3.9.56.57.2905	86561	81438	68841	511	412	412	305	305	305	305	305	305	305	1	67	39	S. sonnei	2019	201901	pMSM	CC152	Yes	NA	NA	NA	TEM-1	aadA-1b[v]	-	erm(B)[v];mdf(A)*;mph-(A);sat2A	dfrA-1	tet(A)	sul-2[v]	-	No metadata	1	3	3	9	56	57	2905
SRR8558512	ESC_EB1784AA_AS	3.6.1.1.2	1.1.1.1.377.394.3021	107127	80789	79931	2712	698	385	364	305	305	305	305	305	305	1	28	44	S. sonnei	2019	201901	pMSM	CC152	Yes	Yes	NA	NA	TEM-1	aadA-5;aph(6)-Id,strB	gyrA_EC2[83:S-L;87:D-G];parC_EC2[80:S-I]	erm(B)[v];mdf(A)*;mph-(A);strA[v];sat2A	dfrA-1[v];dfrA-17	tet(A)-1[u]	sul-2[v];sul-1[v]	-	Absent	1	1	1	1	377	394	3021
SRR8558521	ESC_WA4587AA_AS	3.7	1.3.446.948.1658.1966.3155	86558	86558	86558	80801	80801	46709	305	305	305	305	305	305	305	1	39	1198	S. sonnei	2019	201901	Child	CC152	NA	NA	NA	NA	-	aph(6)-Id,strB;aadA-1b[v]	-	mdf(A)*;strA;sat2A	dfrA-1	tet(A)-1[u]	sul-2[v]	-	Absent	1	3	446	948	1658	1966	3155
SRR8558526	ESC_EB1783AA_AS	3.6.1.1.2	1.1.1.1.377.394.3158	86557	86557	81467	2712	698	385	364	305	305	305	305	305	305	1	28	1199	S. sonnei	2019	201901	pMSM	CC152	Yes	Yes	NA	NA	TEM-1	aadA-5;aph(6)-Id,strB	gyrA_EC2[83:S-L;87:D-G];parC_EC2[80:S-I]	erm(B)[v];mdf(A)*;mph-(A);strA[v];sat2A	dfrA-1[v];dfrA-17	tet(A)-1[u]	sul-2[v];sul-1[v]	-	Absent	1	1	1	1	377	394	3158
SRR8558586	ESC_EB1782AA_AS	3.6.1.1.2	1.1.1.1.377.394.3021	81867	80789	79931	2712	698	385	364	305	305	305	305	305	305	1	28	44	S. sonnei	2019	201901	pMSM	CC152	Yes	Yes	NA	NA	TEM-1	aadA-5;aph(6)-Id,strB	gyrA_EC2[83:S-L;87:D-G];parC_EC2[80:S-I]	erm(B)[v];mdf(A)*;mph-(A);strA[v];sat2A	dfrA-1[v];dfrA-17	tet(A)-1[u]	sul-2[v];sul-1[v]	-	Absent	1	1	1	1	377	394	3021
SRR8568149	ESC_WA6449AA_AS	3.7.29.1.4.1	1.3.197.460.1360.1582.3160	88227	88227	88227	62596	35769	35769	305	305	305	305	305	305	305	1	24	10	S. sonnei	2019	201901	Child	CC152	NA	NA	Yes	NA	CTX-M-27	aadA-1b[v];aph(6)-Id,strB	gyrA_EC2[83:S-L]	mdf(A)*;strA;sat2A	dfrA-1	tet(A)-1[v]	sul-2[v]	-	Absent	1	3	197	460	1360	1582	3160
SRR8568154	ESC_EB1789AA_AS	3.6.1.1.2	1.1.1.1.377.394.3161	107136	88183	88183	2712	698	385	364	305	305	305	305	305	305	1	5	40	S. sonnei	2019	201901	pMSM	CC152	Yes	Yes	NA	NA	TEM-1	aph(6)-Id,strB;aadA-5	gyrA_EC2[83:S-L;87:D-G];parC_EC2[80:S-I]	erm(B)[v];mdf(A)*;mph-(A);strA[v];sat2A	dfrA-1[v];dfrA-17	tet(A)-1[u]	sul-2[v];sul-1[v]	-	Absent	1	1	1	1	377	394	3161
SRR8568155	No metadata	2.7.3	2.75.164.802.1702.2023.3159	107128	107128	88179	88179	88179	85242	20915	520	393	305	305	305	305	1	52	1	S. sonnei	2019	201901	All other adults	CC152	NA	NA	NA	NA	-	aph(6)-Id,strB	-	mdf(A)*;strA	dfrA-14[v]	-	sul-2[v]	-	No metadata	2	75	164	802	1702	2023	3159
SRR8586206	ESC_EB1791AA_AS	3.6.1.1.2	1.1.1.1.377.394.3164	89406	81117	20891	2712	698	385	364	305	305	305	305	305	305	1	1	1200	S. sonnei	2019	201901	All other adults	CC152	Yes	Yes	NA	NA	DHA-1	aph(6)-Id,strB	gyrA_EC2[83:S-L;87:D-G];parC_EC2[80:S-I];qnrB-4	mdf(A)*;mph-(A);sat2A;strA[v]	dfrA-1[v];dfrA-17	tet(A)-1[u]	sul-2[v];sul-1[v]	-	Absent	1	1	1	1	377	394	3164
SRR8588620	ESC_EB1792AA_AS	3.6.1.1.2	1.1.1.1.377.394.3112	89417	89417	83120	2712	698	385	364	305	305	305	305	305	305	1	28	44	S. sonnei	2019	201901	pMSM	CC152	Yes	Yes	NA	NA	TEM-1	aadA-5;aph(6)-Id,strB	gyrA_EC2[83:S-L;87:D-G];parC_EC2[80:S-I]	erm(B)[v];mdf(A)*;mph-(A);strA[v];sat2A	dfrA-1[v];dfrA-17	tet(A)-1[u]	sul-2[v];sul-1[v]	-	Absent	1	1	1	1	377	394	3112
SRR8591904	ESC_EB1795AA_AS	3.6.1	1.1.1.38.1705.2027.3168	89522	89522	89522	89522	464	464	364	305	305	305	305	305	305	1	37	23	S. sonnei	2019	201901	All other adults	CC152	NA	NA	NA	NA	-	-	gyrA_EC2[83:S-L]	mdf(A)*;sat2A	dfrA-1[v]	-	-	-	Absent	1	1	1	38	1705	2027	3168
SRR8591908	ESC_WA9669AA_AS	3.7.25	1.3.3.3.341.355.3166	89520	89520	34637	34637	373	365	305	305	305	305	305	305	305	1	7	16	S. sonnei	2019	201901	All other adults	CC152	NA	NA	Yes	NA	CTX-M-15	aadA-1b[v];aph(6)-Id,strB	qnrS-1	mdf(A)*;strA;sat2A	dfrA-1	tet(A)-1[u]	sul-2[v]	-	Absent	1	3	3	3	341	355	3166
SRR8591910	ESC_EB1794AA_AS	3.6.1.1	1.1.1.773.1707.2031.3174	89516	89516	89516	89516	89516	385	364	305	305	305	305	305	305	1	2	38	S. sonnei	2019	201901	All other adults	CC152	Yes	Yes	NA	NA	-	-	gyrA_EC2[83:S-L;87:D-G];parC_EC2[80:S-I]	erm(B)[v];mdf(A)*;mph-(A)*;sat2A	dfrA-1[v]	-	-	-	Absent	1	1	1	773	1707	2031	3174
SRR8591916	ESC_EB1793AA_AS	3.6.1	1.1.163.785.1704.2026.3165	89538	89538	89538	89538	66996	17609	364	305	305	305	305	305	305	1	27	35	S. sonnei	2019	201901	All other adults	CC152	NA	NA	NA	NA	-	aph(6)-Id,strB	gyrA_EC2[83:S-L]	mdf(A)*;strA[v];sat2A	dfrA-1	tet(A)-1[u]	sul-2[v]	-	Absent	1	1	163	785	1704	2026	3165
SRR8591917	ESC_WA9674AA_AS	3.7	1.243.453.968.1706.2028.3171	89519	89519	89519	89519	89519	89519	305	305	305	305	305	305	305	1	22	1201	S. sonnei	2019	201901	All other adults	CC152	NA	NA	NA	NA	NA	aph(6)-Id,strB;ant(2'')-Ia	qnrB-19	mdf(A)*;strA	dfrA-18[v]	tet(A)-1[u]	sul-2[v];sul-1[v]	catA-1;catB-3[v]	Absent	1	243	453	968	1706	2028	3171
SRR8599081	No metadata	3.7.25	1.3.3.903.1541.1801.3167	89557	89511	89511	72768	72768	365	305	305	305	305	305	305	305	1	25	36	S. sonnei	2019	201901	All other adults	CC152	NA	NA	Yes	NA	CTX-M-15	aadA-1b[v];aph(6)-Id,strB	qnrS-1	mdf(A)*;strA;sat2A	dfrA-1	tet(A)-1[u]	sul-2[v]	-	No metadata	1	3	3	903	1541	1801	3167
SRR8599083	ESC_EB1796AA_AS	3.6.1	1.1.405.842.1432.2029.3172	89559	89559	89559	89559	70516	70516	364	305	305	305	305	305	305	1	41	1202	S. sonnei	2019	201901	Child	CC152	NA	NA	NA	NA	-	aph(6)-Id,strB	gyrA_EC2[83:S-L]	mdf(A)*;strA[v];sat2A	dfrA-1	tet(A)-1[u]	sul-2[v]	-	Absent	1	1	405	842	1432	2029	3172
SRR8599085	ESC_WA9759AA_AS	3.7.29.1.4.1	1.3.197.460.1360.1582.2813	89556	89556	81130	62596	35769	35769	305	305	305	305	305	305	305	1	24	10	S. sonnei	2019	201901	pMSM	CC152	NA	NA	Yes	NA	CTX-M-27	aadA-1b[v];aph(6)-Id,strB	gyrA_EC2[83:S-L]	mdf(A)*;strA;sat2A	dfrA-1	tet(A)-1[v]	sul-2[v]	-	Present	1	3	197	460	1360	1582	2813
SRR8634607	ESC_EB1802AA_AS	3.6.1.1	1.1.1.773.1707.2031.3177	89648	89648	89516	89516	89516	385	364	305	305	305	305	305	305	1	35	38	S. sonnei	2019	201901	Child	CC152	Yes	Yes	NA	NA	-	-	gyrA_EC2[83:S-L;87:D-G];parC_EC2[80:S-I]	erm(B)[v];mdf(A)*;mph-(A)*;sat2A	dfrA-1[v]	-	-	-	Absent	1	1	1	773	1707	2031	3177
SRR8634610	ESC_EB1800AA_AS	3.6.1.1.2	1.1.1.1.377.394.3175	107138	81117	20891	2712	698	385	364	305	305	305	305	305	305	1	9	1203	S. sonnei	2019	201901	pMSM	CC152	Yes	Yes	NA	NA	DHA-1	aph(6)-Id,strB	gyrA_EC2[83:S-L;87:D-G];parC_EC2[80:S-I];qnrB-4	mdf(A)*;mph-(A);strA[v];sat2A[v]	dfrA-1[v];dfrA-17	tet(A)-1[u]	sul-2[v];sul-1[v]	-	Absent	1	1	1	1	377	394	3175
SRR8634611	ESC_EB1799AA_AS	3.6.1	1.1.405.842.1432.2029.3179	89645	89645	89559	89559	70516	70516	364	305	305	305	305	305	305	1	13	1204	S. sonnei	2019	201901	All other adults	CC152	NA	NA	NA	NA	-	aph(6)-Id,strB	gyrA_EC2[83:S-L]	mdf(A)*;strA[v];sat2A	dfrA-1	tet(A)-1[u]	sul-2[v]	-	Absent	1	1	405	842	1432	2029	3179
SRR8656984	ESC_EB1805AA_AS	2.7.3	2.75.164.802.1697.2018.3183	90557	90557	85242	85242	85242	85242	20915	520	393	305	305	305	305	1	52	1	S. sonnei	2019	201901	pMSM	CC152	NA	NA	NA	NA	-	aph(6)-Id,strB	-	mdf(A)*;strA[u]	dfrA-14[v]	-	sul-2[v]	-	Absent	2	75	164	802	1697	2018	3183
SRR8656993	ESC_EB1804AA_AS	3.6.1.1.2	1.1.1.1.377.394.3184	81867	80789	79931	2712	698	385	364	305	305	305	305	305	305	1	28	44	S. sonnei	2019	201901	pMSM	CC152	Yes	Yes	NA	NA	TEM-1	aph(6)-Id,strB;aadA-5	gyrA_EC2[83:S-L;87:D-G];parC_EC2[80:S-I]	erm(B)[v];mdf(A)*;mph-(A);strA[v];sat2A	dfrA-14[c];dfrA-1[v];dfrA-17	tet(A)-1[u]	sul-2[v];sul-1[v]	-	Absent	1	1	1	1	377	394	3184
SRR8656995	ESC_EB1803AA_AS	3.6.1.1.2	1.1.1.1.377.394.3182	90550	90550	20891	2712	698	385	364	305	305	305	305	305	305	1	28	44	S. sonnei	2019	201901	pMSM	CC152	Yes	Yes	NA	NA	TEM-1	aadA-5;aph(6)-Id,strB	gyrA_EC2[83:S-L;87:D-G];parC_EC2[80:S-I]	erm(B)[v];mdf(A)*;mph-(A);strA[v];sat2A	dfrA-1[v];dfrA-17	tet(A)-1[u]	sul-2[v];sul-1[v]	-	Absent	1	1	1	1	377	394	3182
SRR8670884	ESC_EB1806AA_AS	3.6.1.1.2	1.1.1.1.377.394.3185	107133	90586	60594	2712	698	385	364	305	305	305	305	305	305	1	5	40	S. sonnei	2019	201901	pMSM	CC152	Yes	Yes	NA	NA	TEM-1	aph(6)-Id,strB;aadA-5	gyrA_EC2[83:S-L;87:D-G];parC_EC2[80:S-I]	erm(B)[v];mph-(A);mdf(A)*;strA[v];sat2A	dfrA-1[v];dfrA-17	tet(A)-1[u]	sul-2[v];sul-1[v]	-	Absent	1	1	1	1	377	394	3185
SRR8704573	ESC_EB1810AA_AS	3.6.1	1.1.126.791.1327.2038.3191	90662	90662	90662	90662	64814	64814	364	305	305	305	305	305	305	1	21	1205	S. sonnei	2019	201901	All other adults	CC152	NA	NA	NA	NA	OXA-1	aph(6)-Id,strB	gyrA_EC2[83:S-L]	mdf(A)*;strA[v];sat2A	dfrA-1[v]	tet(A)-1[u];tet(A)	sul-2[v]	catA-1	Absent	1	1	126	791	1327	2038	3191
SRR8704574	ESC_XA3023AA_AS	3.7.11	1.3.167.374.1712.2036.3188	90664	90664	85140	85140	20893	467	305	305	305	305	305	305	305	1	53	1206	S. sonnei	2019	201901	All other adults	CC152	NA	NA	NA	NA	-	aadA-1b[v];aph(6)-Id,strB	-	mdf(A)*;strA;sat2A	dfrA-1	tet(A)-1[u]	sul-2[v]	-	Absent	1	3	167	374	1712	2036	3188
SRR8704594	ESC_EB1809AA_AS	3.6.1.1	1.1.1.705.1713.2037.3190	107131	90665	90665	90665	66400	385	364	305	305	305	305	305	305	1	37	23	S. sonnei	2019	201901	All other adults	CC152	NA	Yes	NA	NA	-	aph(6)-Id,strB	gyrA_EC2[83:S-L;87:D-G];parC_EC2[80:S-I]	mdf(A)*;strA[v];sat2A	dfrA-1[v]	tet(A)-1[u]	sul-2[v]	-	Absent	1	1	1	705	1713	2037	3190
SRR8704596	ESC_EB1808AA_AS	3.6.1.1.2	1.1.1.1.377.394.3021	81867	80789	79931	2712	698	385	364	305	305	305	305	305	305	1	28	44	S. sonnei	2019	201901	pMSM	CC152	Yes	Yes	NA	NA	TEM-1	aadA-5;aph(6)-Id,strB	gyrA_EC2[83:S-L;87:D-G];parC_EC2[80:S-I]	erm(B)[v];mdf(A)*;mph-(A);strA[v];sat2A	dfrA-1[v];dfrA-17	tet(A)-1[u]	sul-2[v];sul-1[v]	-	Absent	1	1	1	1	377	394	3021
SRR8704597	ESC_EB1807AA_AS	3.6.1.1.2	1.1.1.1.377.394.3189	90661	90661	83446	2712	698	385	364	305	305	305	305	305	305	1	5	1207	S. sonnei	2019	201901	pMSM	CC152	Yes	Yes	NA	NA	TEM-1	aph(6)-Id,strB;aadA-5	gyrA_EC2[83:S-L;87:D-G];parC_EC2[80:S-I]	erm(B)[v];mdf(A)*;mph-(A);strA[v];sat2A	dfrA-1[v];dfrA-17	tet(A)-1[u]	sul-2[v];sul-1[v]	-	Absent	1	1	1	1	377	394	3189
SRR8715602	ESC_EB1812AA_AS	3.6.3	1.1.29.49.1148.2040.3193	107134	90683	90683	53008	20662	368	364	305	305	305	305	305	305	1	20	18	S. sonnei	2019	201901	All other adults	CC152	Yes	NA	Yes	NA	CTX-M-15	aph(6)-Id,strB	gyrA_EC2[87:D-Y];qnrS-1	mdf(A)*;mph-(A);strA[v];sat2A	dfrA-1	tet(A)-1[u]	sul-2[v]	-	Absent	1	1	29	49	1148	2040	3193
SRR8715603	ESC_XA7517AA_AS	3.7.25	1.3.3.903.1541.1801.3167	91376	89511	89511	72768	72768	365	305	305	305	305	305	305	305	1	25	36	S. sonnei	2019	201901	pMSM	CC152	NA	NA	Yes	NA	CTX-M-15	aadA-1b[v];aph(6)-Id,strB	qnrS-1	mdf(A)*;strA;sat2A	dfrA-1	tet(A)-1[u]	sul-2[v]	-	Absent	1	3	3	903	1541	1801	3167
SRR8715612	ESC_EB1811AA_AS	3.6.1.1	1.1.1.971.1714.2039.3192	107139	91365	91365	91365	64271	385	364	305	305	305	305	305	305	1	8	28	S. sonnei	2019	201901	pMSM	CC152	NA	Yes	NA	NA	-	aph(6)-Id,strB	gyrA_EC2[83:S-L;87:D-G];parC_EC2[80:S-I]	mdf(A)*;strA[v];sat2A	dfrA-1[v]	tet(A)-1[u]	sul-2[v]	-	Absent	1	1	1	971	1714	2039	3192
SRR8737843	ESC_EB1817AA_AS	3.6.1.1.2	1.1.1.1.377.394.3112	90787	83120	83120	2712	698	385	364	305	305	305	305	305	305	1	28	44	S. sonnei	2019	201901	pMSM	CC152	Yes	Yes	NA	NA	TEM-1	aadA-5;aph(6)-Id,strB	gyrA_EC2[83:S-L;87:D-G];parC_EC2[80:S-I]	erm(B)[v];mdf(A)*;mph-(A);strA[v];sat2A	dfrA-1[v];dfrA-17	tet(A)-1[u]	sul-2[v];sul-1[v]	-	Absent	1	1	1	1	377	394	3112
SRR8737844	ESC_XA4542AA_AS	3.7.25	1.3.3.903.1541.1801.3197	89557	89511	89511	72768	72768	365	305	305	305	305	305	305	305	1	25	36	S. sonnei	2019	201901	pMSM	CC152	NA	NA	Yes	NA	CTX-M-15	aadA-1b[v];aph(6)-Id,strB	qnrS-1	mdf(A)*;strA;sat2A	dfrA-1	tet(A)-1[u]	sul-2[v]	-	Absent	1	3	3	903	1541	1801	3197
SRR8737845	ESC_EB1816AA_AS	3.6.1	1.1.1.38.336.1360.3198	90767	90767	90767	13550	464	464	364	305	305	305	305	305	305	1	19	28	S. sonnei	2019	201901	All other adults	CC152	NA	NA	NA	NA	-	-	gyrA_EC2[83:S-L]	mdf(A)*;sat2A	dfrA-1[v]	-	-	-	Absent	1	1	1	38	336	1360	3198
SRR8737846	ESC_XA4544AA_AS	3.7.25	1.3.3.3.341.2042.3195	90760	90760	34637	34637	373	365	305	305	305	305	305	305	305	1	7	16	S. sonnei	2019	201901	Child	CC152	NA	NA	Yes	NA	CTX-M-15	aadA-1b[v];aph(6)-Id,strB	qnrS-1	mdf(A)*;strA;sat2A	dfrA-1	tet(A)-1[u]	sul-2[v]	-	Absent	1	3	3	3	341	2042	3195
SRR8737850	ESC_EB1815AA_AS	3.6.1.1.2	1.1.1.1.377.394.3196	90761	89558	88183	2712	698	385	364	305	305	305	305	305	305	1	5	40	S. sonnei	2019	201901	pMSM	CC152	Yes	Yes	NA	NA	TEM-1	aph(6)-Id,strB;aadA-5	gyrA_EC2[83:S-L;87:D-G];parC_EC2[80:S-I]	erm(B)[v];mdf(A)*;mph-(A);strA[v];sat2A	dfrA-1[v];dfrA-17	tet(A)-1[u]	sul-2[v];sul-1[v]	-	Absent	1	1	1	1	377	394	3196
SRR8737851	ESC_EB1814AA_AS	3.6.3	1.1.29.49.1317.2041.3194	107135	107135	90794	90794	20879	368	364	305	305	305	305	305	305	1	27	35	S. sonnei	2019	201901	All other adults	CC152	NA	NA	NA	NA	-	aph(6)-Id,strB	gyrA_EC2[87:D-Y]	mdf(A)*;strA[v];sat2A	dfrA-1	tet(A)-1[u]	sul-2[v]	-	Absent	1	1	29	49	1317	2041	3194
SRR8737852	ESC_XA4548AA_AS	3.6.1.1.2	1.1.1.1.377.394.3112	90787	83120	83120	2712	698	385	364	305	305	305	305	305	305	1	28	44	S. sonnei	2019	201901	pMSM	CC152	Yes	Yes	NA	NA	TEM-1	aph(6)-Id,strB;aadA-5	gyrA_EC2[83:S-L;87:D-G];parC_EC2[80:S-I]	erm(B)[v];mdf(A)*;mph-(A);strA[v];sat2A	dfrA-1[v];dfrA-17	tet(A)-1[u]	sul-2[v];sul-1[v]	-	Absent	1	1	1	1	377	394	3112
SRR8740641	ESC_XA4550AA_AS	3.7.11	1.3.455.972.1715.2043.3199	90756	90756	90756	90756	90756	467	305	305	305	305	305	305	305	1	38	1208	S. sonnei	2019	201901	pMSM	CC152	NA	NA	NA	NA	-	aadA-1b[v]	-	mdf(A)*;sat2A	dfrA-1	-	-	-	Absent	1	3	455	972	1715	2043	3199
SRR8740647	ESC_EB1813AA_AS	3.6.1.1.2	1.1.1.1.377.394.3112	90790	83120	83120	2712	698	385	364	305	305	305	305	305	305	1	9	51	S. sonnei	2019	201901	pMSM	CC152	Yes	Yes	NA	NA	TEM-1	aph(6)-Id,strB;aadA-5	gyrA_EC2[83:S-L;87:D-G];parC_EC2[80:S-I]	erm(B)[v];mph-(A);mdf(A)*;strA[v];sat2A	dfrA-1[v];dfrA-17	tet(A)-1[u]	sul-2[v];sul-1[v]	-	Absent	1	1	1	1	377	394	3112
SRR8740649	ESC_XA4556AA_AS	3.7	1.244.456.973.1716.2044.3200	90789	90789	90789	90789	90789	90789	90789	305	305	305	305	305	305	1	22	9	S. sonnei	2019	201901	All other adults	CC152	NA	NA	NA	NA	-	aph(6)-Id,strB;aadA-1b[v]	-	mdf(A)*;strA;sat2A	dfrA-1	tet(A)-1[u]	sul-2[v]	-	Absent	1	244	456	973	1716	2044	3200
SRR8746513	ESC_XA4707AA_AS	3.7.29.1.4.1	1.3.197.460.1360.1582.2813	90801	90801	81130	62596	35769	35769	305	305	305	305	305	305	305	1	24	1209	S. sonnei	2019	201901	pMSM	CC152	NA	NA	Yes	NA	CTX-M-27	aadA-1b[v];aph(6)-Id,strB	gyrA_EC2[83:S-L]	mdf(A)*;strA;sat2A	dfrA-1	tet(A)-1[v]	sul-2[v]	-	Present	1	3	197	460	1360	1582	2813
SRR8746514	ESC_XA4708AA_AS	3.6.1.1.2	1.1.1.1.377.394.3201	90787	83120	83120	2712	698	385	364	305	305	305	305	305	305	1	29	45	S. sonnei	2019	201901	pMSM	CC152	Yes	Yes	NA	NA	TEM-1	aph(6)-Id,strB;aadA-5	gyrA_EC2[83:S-L;87:D-G];parC_EC2[80:S-I]	erm(B)[v];mdf(A)*;mph-(A);strA[v];sat2A	dfrA-17;dfrA-1[v]	tet(A)-1[u]	sul-2[v];sul-1[v]	-	Absent	1	1	1	1	377	394	3201
SRR8746515	ESC_EB1818AA_AS	3.6.1.1	1.1.1.974.1717.2045.3202	90798	90798	90798	90798	536	385	364	305	305	305	305	305	305	1	19	1210	S. sonnei	2019	201901	All other adults	CC152	Yes	Yes	NA	NA	DHA-1	-	gyrA_EC2[83:S-L;87:D-G];parC_EC2[80:S-I];qnrB-4	mdf(A)*;mph-(A);sat2A	dfrA-1[v];dfrA-17	-	sul-1[v]	-	Absent	1	1	1	974	1717	2045	3202
SRR8746516	ESC_XA4710AA_AS	3.7.25	1.3.3.3.341.355.3204	90797	89520	34637	34637	373	365	305	305	305	305	305	305	305	1	7	16	S. sonnei	2019	201901	All other adults	CC152	NA	NA	Yes	NA	CTX-M-15	aadA-1b[v];aph(6)-Id,strB	qnrS-1	mdf(A)*;strA;sat2A	dfrA-1	tet(A)-1[u]	sul-2[v]	-	Absent	1	3	3	3	341	355	3204
SRR8746518	ESC_XA4712AA_AS	3.7.29.1.4.1	1.3.197.460.1360.1582.3203	90796	90796	81130	62596	35769	35769	305	305	305	305	305	305	305	1	24	10	S. sonnei	2019	201901	pMSM	CC152	NA	NA	Yes	NA	CTX-M-27	aadA-1b[v];aph(6)-Id,strB	gyrA_EC2[83:S-L]	mdf(A)*;strA;sat2A	dfrA-1	tet(A)-1[v]	sul-2[v]	-	Present	1	3	197	460	1360	1582	3203
SRR8771355	ESC_XA6618AA_AS	3.7.21	1.3.20.44.52.1507.3207	90994	90994	90994	30111	395	395	305	305	305	305	305	305	305	1	15	1211	S. sonnei	2019	201901	All other adults	CC152	NA	NA	NA	NA	-	aadA-1b[v]	gyrA_EC2[83:S-L]	mdf(A)*;sat2A	dfrA-1	-	-	-	Absent	1	3	20	44	52	1507	3207
SRR8771434	ESC_EB1822AA_AS	3.6.1.1.2	1.1.1.1.377.394.3021	90993	80789	79931	2712	698	385	364	305	305	305	305	305	305	1	57	1212	S. sonnei	2019	201901	pMSM	CC152	Yes	Yes	NA	NA	TEM-1	aadA-5;aph(6)-Id,strB	gyrA_EC2[83:S-L;87:D-G];parC_EC2[80:S-I]	erm(B)[v];mdf(A)*;mph-(A);strA[v];sat2A	dfrA-1[v];dfrA-17	tet(A)-1[u]	sul-2[v];sul-1[v]	-	Absent	1	1	1	1	377	394	3021
SRR8771453	No metadata	3.6.1.1.2	1.1.1.1.377.394.3112	107145	83120	83120	2712	698	385	364	305	305	305	305	305	305	1	28	44	S. sonnei	2019	201901	pMSM	CC152	Yes	Yes	NA	NA	TEM-1	aadA-5;aph(6)-Id,strB	gyrA_EC2[83:S-L;87:D-G];parC_EC2[80:S-I]	erm(B)[v];mdf(A)*;mph-(A);strA[v];sat2A	dfrA-1[v];dfrA-17	tet(A)-1[u]	sul-2[v];sul-1[v]	-	No metadata	1	1	1	1	377	394	3112
SRR8771456	ESC_EB1820AA_AS	3.6.1.1.2	1.1.1.1.377.394.3206	90990	90990	20891	2712	698	385	364	305	305	305	305	305	305	1	44	1213	S. sonnei	2019	201901	pMSM	CC152	Yes	Yes	NA	NA	TEM-1	aadA-5;aph(6)-Id,strB	gyrA_EC2[83:S-L;87:D-G];parC_EC2[80:S-I]	erm(B)[v];mdf(A)*;mph-(A);strA[v];sat2A	dfrA-1[v];dfrA-17	tet(A)-1[u]	sul-2[v];sul-1[v]	-	Absent	1	1	1	1	377	394	3206
SRR8771460	ESC_EB1819AA_AS	3.6.1.1.2	1.1.1.1.377.394.3170	90989	89558	88183	2712	698	385	364	305	305	305	305	305	305	1	5	40	S. sonnei	2019	201901	pMSM	CC152	Yes	Yes	NA	NA	TEM-1	aph(6)-Id,strB;aadA-5	gyrA_EC2[83:S-L;87:D-G];parC_EC2[80:S-I]	erm(B)[v];mdf(A)*;mph-(A);strA[v];sat2A	dfrA-1[v];dfrA-17	tet(A)-1[u]	sul-2[v];sul-1[v]	-	Absent	1	1	1	1	377	394	3170
SRR8774307	ESC_EB1825AA_AS	3.6.1.1	1.1.1.975.1718.2047.3208	107142	91250	91141	91141	91141	91141	364	305	305	305	305	305	305	1	8	28	S. sonnei	2019	201901	pMSM	CC152	NA	Yes	NA	NA	-	aph(6)-Id,strB	gyrA_EC2[83:S-L;87:D-G];parC_EC2[80:S-I]	mdf(A)*;strA[v];sat2A	dfrA-1[v]	tet(A)-1[u]	sul-2[v]	-	Absent	1	1	1	975	1718	2047	3208
SRR8775479	ESC_XA7115AA_AS	3.7.11	1.3.167.827.1719.2048.3210	91157	91157	91157	91157	67418	467	305	305	305	305	305	305	305	1	51	22	S. sonnei	2019	201901	pMSM	CC152	NA	NA	NA	NA	-	aph(6)-Id,strB;aadA-1b[v]	-	mdf(A)*;strA;sat2A	dfrA-1	tet(A)-1[u]	sul-2[v]	-	Absent	1	3	167	827	1719	2048	3210
SRR8775482	ESC_XA7118AA_AS	3.6.1.1.2	1.1.1.1.377.394.3209	91156	91156	91156	2712	698	385	364	305	305	305	305	305	305	1	5	40	S. sonnei	2019	201901	pMSM	CC152	Yes	Yes	NA	NA	TEM-1	aph(6)-Id,strB;aadA-5	gyrA_EC2[83:S-L;87:D-G];parC_EC2[80:S-I]	erm(B)[v];mph-(A);mdf(A)*;strA[v];sat2A	dfrA-1[v];dfrA-17	tet(A)-1[u]	sul-2[v];sul-1[v]	-	Absent	1	1	1	1	377	394	3209
SRR8775486	ESC_EB1823AA_AS	3.6.1.1	1.1.1.975.1718.2047.3208	107140	91141	91141	91141	91141	91141	364	305	305	305	305	305	305	1	36	25	S. sonnei	2019	201901	All other adults	CC152	NA	Yes	NA	NA	-	aph(6)-Id,strB	gyrA_EC2[83:S-L;87:D-G];parC_EC2[80:S-I]	mdf(A)*;strA[v];sat2A	dfrA-1[v]	tet(A)-1[u]	sul-2[v]	-	Absent	1	1	1	975	1718	2047	3208
SRR8783669	ESC_XA7762AA_AS	3.7.15	1.147.458.977.1721.2050.3212	91464	91464	91464	91464	91464	91464	26687	305	305	305	305	305	305	1	15	1214	S. sonnei	2019	201901	All other adults	CC152	NA	NA	NA	NA	-	aph(6)-Id,strB;aadA-1b[v]	-	mdf(A)*;strA[v];sat2A	dfrA-1	tet(A)-1[u]	sul-2[v]	-	Absent	1	147	458	977	1721	2050	3212
SRR8820015	ESC_EB1831AA_AS	3.6.1.1.2	1.1.1.1.377.2053.3216	91591	91591	91591	91591	698	385	364	305	305	305	305	305	305	1	9	51	S. sonnei	2019	201901	pMSM	CC152	Yes	Yes	NA	NA	TEM-1	aph(6)-Id,strB;aadA-5	gyrA_EC2[83:S-L;87:D-G];parC_EC2[80:S-I]	erm(B)[v];mdf(A)*;mph-(A);strA[v];sat2A	dfrA-1[v];dfrA-17	tet(A)-1[u]	sul-2[v];sul-1[v]	-	Absent	1	1	1	1	377	2053	3216
SRR8820064	ESC_EB1830AA_AS	3.6.1.1	1.1.1.978.1722.2051.3213	91601	91601	91601	91601	91601	91601	364	305	305	305	305	305	305	1	27	35	S. sonnei	2019	201901	All other adults	CC152	NA	Yes	NA	NA	-	-	gyrA_EC2[83:S-L;87:D-G];parC_EC2[80:S-I]	mdf(A)*;sat2A	dfrA-1[v]	-	-	-	Absent	1	1	1	978	1722	2051	3213
SRR8820077	ESC_XA9639AA_AS	3.6.1.1.2	1.1.1.1.377.394.3214	91612	91612	20891	2712	698	385	364	305	305	305	305	305	305	1	43	46	S. sonnei	2019	201901	pMSM	CC152	Yes	Yes	NA	NA	TEM-1	aph(6)-Id,strB;aadA-5	gyrA_EC2[83:S-L;87:D-G];parC_EC2[80:S-I]	erm(B)[v];mdf(A)*;mph-(A);strA[v];sat2A	dfrA-1[v];dfrA-17	tet(A)-1[u]	sul-2[v];sul-1[v]	-	Absent	1	1	1	1	377	394	3214
SRR8820078	ESC_XA9640AA_AS	3.7.18	1.3.11.16.1723.2052.3215	91597	91597	91597	91597	91597	363	305	305	305	305	305	305	305	1	26	35	S. sonnei	2019	201901	pMSM	CC152	NA	NA	NA	NA	-	aph(6)-Id,strB;aadA-1b[v]	qnrB-19	mdf(A)*;sat2A;strA	dfrA-1	tet(A)-1[u]	sul-2[v]	-	Absent	1	3	11	16	1723	2052	3215
SRR8832684	ESC_EB1837AA_AS	3.6.1.1.2	1.1.1.1.377.394.3220	91655	91655	91655	2712	698	385	364	305	305	305	305	305	305	1	45	42	S. sonnei	2019	201901	pMSM	CC152	Yes	Yes	NA	NA	TEM-1	aph(6)-Id,strB;aadA-5	gyrA_EC2[83:S-L;87:D-G];parC_EC2[80:S-I]	erm(B)[v];mdf(A)*;mph-(A);strA[v];sat2A	dfrA-1[v];dfrA-17	tet(A)-1[u]	sul-2[v];sul-1[v]	-	Absent	1	1	1	1	377	394	3220
SRR8832686	ESC_EB1836AA_AS	3	33.214.459.979.1725.2056.3221	91654	91654	91654	91654	91654	91654	50025	50025	50025	305	305	305	305	1	18	1215	S. sonnei	2019	201901	Child	CC152	NA	NA	NA	NA	-	-	-	mdf(A)*;strA	dfrA-14[v]	tet(A)-1[v]	sul-2[v]	-	Absent	33	214	459	979	1725	2056	3221
SRR8832711	ESC_EB1835AA_AS	3.6.1.1	1.1.1.1.669.2054.3217	107146	91651	91651	91651	22732	385	364	305	305	305	305	305	305	1	36	25	S. sonnei	2019	201901	All other adults	CC152	NA	Yes	NA	NA	-	aph(6)-Id,strB	gyrA_EC2[83:S-L;87:D-G];parC_EC2[80:S-I]	mdf(A)*;strA[v];sat2A	dfrA-1[v]	tet(A)-1[u]	sul-2[v]	-	Absent	1	1	1	1	669	2054	3217
SRR8832727	ESC_EB1834AA_AS	3.6.1.1	1.1.1.975.1718.2047.3208	107147	91250	91141	91141	91141	91141	364	305	305	305	305	305	305	1	19	28	S. sonnei	2019	201901	All other adults	CC152	NA	Yes	NA	NA	-	aph(6)-Id,strB	gyrA_EC2[83:S-L;87:D-G];parC_EC2[80:S-I]	mdf(A)*;strA[v];sat2A	dfrA-1[v]	tet(A)-1[u]	sul-2[v]	-	Absent	1	1	1	975	1718	2047	3208
SRR8832734	ESC_EB1832AA_AS	2	2.119.147.293.1724.2055.3219	91646	91646	91646	91646	91646	22730	22730	22730	393	305	305	305	305	1	23	1	S. sonnei	2019	201901	Child	CC152	NA	NA	NA	NA	-	-	-	mdf(A)*	-	-	-	-	Absent	2	119	147	293	1724	2055	3219
SRR8856256	ESC_YA2656AA_AS	3.6.1.1.2	1.1.1.1.377.394.3222	92477	92477	83120	2712	698	385	364	305	305	305	305	305	305	1	28	44	S. sonnei	2019	201901	Unknown	CC152	Yes	Yes	NA	NA	TEM-1	aadA-5;aph(6)-Id,strB	gyrA_EC2[83:S-L;87:D-G];parC_EC2[80:S-I]	erm(B)[v];mdf(A)*;mph-(A);strA[v];sat2A	dfrA-1[v];dfrA-17	tet(A)-1[u]	sul-2[v];sul-1[v]	-	Absent	1	1	1	1	377	394	3222
SRR8861598	ESC_YA2971AA_AS	3.7.3	1.55.66.408.1338.2058.3225	92481	92481	92481	59393	59393	13562	305	305	305	305	305	305	305	1	15	1216	S. sonnei	2019	201901	All other adults	CC152	NA	NA	NA	NA	-	aph(6)-Id,strB;aadA-1b[v]	-	mdf(A)*;strA;sat2A	dfrA-1	tet(A)-1[u]	sul-2[v]	-	Absent	1	55	66	408	1338	2058	3225
SRR8861601	ESC_EB1839AA_AS	3.6.1	1.1.405.842.1432.2029.3224	89559	89559	89559	89559	70516	70516	364	305	305	305	305	305	305	1	41	1217	S. sonnei	2019	201901	All other adults	CC152	NA	NA	NA	NA	-	aph(6)-Id,strB	gyrA_EC2[83:S-L]	mdf(A)*;strA[v];sat2A	dfrA-1	tet(A)-1[u]	sul-2[v]	-	Absent	1	1	405	842	1432	2029	3224
SRR8863358	ESC_EB1840AA_AS	3.6.3	1.1.29.49.1148.1296.3227	92501	92501	53008	53008	20662	368	364	305	305	305	305	305	305	1	32	33	S. sonnei	2019	201901	Child	CC152	Yes	NA	Yes	NA	CTX-M-15	aph(6)-Id,strB	gyrA_EC2[87:D-Y];qnrS-1	mph-(A);mdf(A)*;strA[v];sat2A	dfrA-1	tet(A)-1[u]	sul-2[v]	-	Absent	1	1	29	49	1148	1296	3227
SRR8866640	ESC_YA3335AA_AS	3.7.3	1.55.108.223.263.2060.3228	92535	92535	92535	92535	22742	21111	305	305	305	305	305	305	305	1	26	35	S. sonnei	2019	201901	All other adults	CC152	NA	NA	NA	NA	-	aph(6)-Id,strB;aadA-1b[v]	-	mdf(A)*;strA;sat2A	dfrA-1	tet(A)-1[u]	sul-2[v]	-	Absent	1	55	108	223	263	2060	3228
SRR8866687	ESC_EB1841AA_AS	3.6.1.1.2	1.1.1.1.377.394.3170	92538	92538	88183	2712	698	385	364	305	305	305	305	305	305	1	5	40	S. sonnei	2019	201901	pMSM	CC152	Yes	Yes	NA	NA	TEM-1	aph(6)-Id,strB;aadA-5	gyrA_EC2[83:S-L;87:D-G];parC_EC2[80:S-I]	erm(B)[v];mdf(A)*;mph-(A);strA[v];sat2A	dfrA-1[v];dfrA-17	tet(A)-1[u]	sul-2[v];sul-1[v]	-	Absent	1	1	1	1	377	394	3170
SRR8873628	ESC_EB1846AA_AS	3.6.1.1.2	1.1.1.1.377.394.3189	90661	90661	83446	2712	698	385	364	305	305	305	305	305	305	1	5	1218	S. sonnei	2019	201901	pMSM	CC152	Yes	Yes	NA	NA	TEM-1	aph(6)-Id,strB;aadA-5	gyrA_EC2[83:S-L;87:D-G];parC_EC2[80:S-I]	erm(B)[v];mdf(A)*;mph-(A);strA[v];sat2A	dfrA-1[v];dfrA-17	tet(A)-1[u]	sul-2[v];sul-1[v]	-	Absent	1	1	1	1	377	394	3189
SRR8878447	ESC_YA4200AA_AS	3.6.1.1.2	1.1.1.1.377.394.3079	84529	81423	20891	2712	698	385	364	305	305	305	305	305	305	1	28	44	S. sonnei	2019	201901	pMSM	CC152	Yes	Yes	NA	NA	TEM-1	aadA-5;aph(6)-Id,strB	gyrA_EC2[83:S-L;87:D-G];parC_EC2[80:S-I]	erm(B)[v];mdf(A)*;mph-(A);strA[v];sat2A	dfrA-1[v];dfrA-17	tet(A)-1[u]	sul-2[v];sul-1[v]	-	Absent	1	1	1	1	377	394	3079
SRR8878464	ESC_YA4203AA_AS	3.6.4	1.137.177.405.1554.1818.3230	92901	92901	92901	92901	37544	23975	364	305	305	305	305	305	305	1	37	23	S. sonnei	2019	201901	pMSM	CC152	NA	NA	NA	NA	-	aph(6)-Id,strB	-	mdf(A)*;strA[v];sat2A	dfrA-1	tet(A)-1[u]	sul-2[v]	-	Absent	1	137	177	405	1554	1818	3230
SRR8878470	ESC_YA4205AA_AS	3.6.1.1	1.1.1.265.1727.2061.3229	92886	92886	92886	92886	536	385	364	305	305	305	305	305	305	1	16	1219	S. sonnei	2019	201901	All other adults	CC152	NA	Yes	NA	NA	-	aph(6)-Id,strB	gyrA_EC2[83:S-L;87:D-G];parC_EC2[80:S-I]	mdf(A)*;strA[v];sat2A	dfrA-1[v]	tet(A)-1[u]	sul-2[v]	-	Absent	1	1	1	265	1727	2061	3229
SRR8878832	ESC_EB1847AA_AS	3.6.1.1	1.1.1.338.452.2059.3226	92885	92885	92885	92885	30608	30608	364	305	305	305	305	305	305	1	19	1220	S. sonnei	2019	201901	All other adults	CC152	NA	Yes	NA	NA	-	aph(6)-Id,strB	gyrA_EC2[83:S-L;87:D-N];parC_EC2[80:S-I]	mdf(A)*;strA[v];sat2A	dfrA-1[v]	tet(A)-1[u]	sul-2[v]	-	Absent	1	1	1	338	452	2059	3226
SRR8893085	ESC_YA5833AA_AS	3.7.18	1.3.11.843.1433.1669.3231	93057	93057	65690	65690	65690	363	305	305	305	305	305	305	305	1	49	38	S. sonnei	2019	201901	All other adults	CC152	NA	NA	NA	NA	-	aph(6)-Id,strB;aadA-1b[v]	qnrB-19	mdf(A)*;sat2A;strA	dfrA-1	tet(A)-1[u]	sul-2[v]	-	Absent	1	3	11	843	1433	1669	3231
SRR8923646	ESC_EB1935AA_AS	2	2.119.147.981.1729.2066.3238	107161	93455	93455	93455	93455	93455	22730	22730	393	305	305	305	305	1	52	1	S. sonnei	2019	201901	Child	CC152	NA	NA	NA	NA	TEM-1	-	-	mdf(A)*	-	-	-	-	Absent	2	119	147	981	1729	2066	3238
SRR8924345	ESC_YA7141AA_AS	3.7.17	1.3.135.365.1657.2062.3232	93447	93447	93447	80778	80778	20989	305	305	305	305	305	305	305	1	26	35	S. sonnei	2019	201901	Child	CC152	NA	NA	NA	NA	-	aadA-1b[v];aph(6)-Id,strB	-	mdf(A)*;strA;sat2A	dfrA-1	tet(A)-1[u]	sul-2[v]	-	Absent	1	3	135	365	1657	2062	3232
SRR8924404	ESC_YA7796AA_AS	3.6.4	1.137.177.405.1554.1818.3237	93531	92901	92901	92901	37544	23975	364	305	305	305	305	305	305	1	37	1221	S. sonnei	2019	201901	All other adults	CC152	NA	NA	NA	NA	-	aph(6)-Id,strB	-	mdf(A)*;strA[v];sat2A	dfrA-1	tet(A)-1[u]	sul-2[v]	-	Absent	1	137	177	405	1554	1818	3237
SRR8924435	ESC_YA7798AA_AS	3.7.3	1.55.66.902.1539.2065.3235	93529	93529	93529	73842	73842	13562	305	305	305	305	305	305	305	1	50	1222	S. sonnei	2019	201901	Child	CC152	NA	NA	NA	NA	-	aadA-1b[v];aph(6)-Id,strB	-	mdf(A)*;strA;sat2A	dfrA-1	tet(A)-1[u]	sul-2[v]	-	Absent	1	55	66	902	1539	2065	3235
SRR8924445	ESC_EB1934AA_AS	3.6.3	1.1.29.49.1083.2063.3233	93525	93525	93525	48907	478	368	364	305	305	305	305	305	305	1	19	28	S. sonnei	2019	201901	All other adults	CC152	NA	NA	NA	NA	-	aph(6)-Id,strB	gyrA_EC2[87:D-Y]	mdf(A)*;strA[v];sat2A	dfrA-1	tet(A)-1[u]	sul-2[v]	-	Absent	1	1	29	49	1083	2063	3233
SRR8924477	ESC_EB1933AA_AS	3.6.1.1.2	1.1.1.1.377.394.3112	107163	83120	83120	2712	698	385	364	305	305	305	305	305	305	1	28	44	S. sonnei	2019	201901	pMSM	CC152	Yes	Yes	NA	NA	TEM-1	aph(6)-Id,strB;aadA-5	gyrA_EC2[83:S-L;87:D-G];parC_EC2[80:S-I]	erm(B)[v];mdf(A)*;mph-(A);strA[v];sat2A	dfrA-1[v];dfrA-17	tet(A)-1[u]	sul-2[v];sul-1[v]	-	Absent	1	1	1	1	377	394	3112
SRR8924480	ESC_EB1932AA_AS	2.4.3	2.75.460.980.1728.2064.3234	107162	93552	93552	93552	93552	93552	37497	520	393	305	305	305	305	1	52	1	S. sonnei	2019	201901	Child	CC152	NA	NA	NA	NA	-	aph(6)-Id,strB	-	mdf(A)*;strA	dfrA-14[v]	-	sul-2[v]	-	Absent	2	75	460	980	1728	2064	3234
SRR8936106	ESC_YA8427AA_AS	3.7.18	1.3.11.843.1433.2068.3240	93646	93646	93646	65690	65690	363	305	305	305	305	305	305	305	1	6	7	S. sonnei	2019	201901	All other adults	CC152	NA	NA	NA	NA	-	aadA-1b[v];aph(6)-Id,strB	qnrB-19	mdf(A)*;strA;sat2A	dfrA-1	tet(A)-1[u]	sul-2[v]	-	Absent	1	3	11	843	1433	2068	3240
SRR8936107	ESC_EB1937AA_AS	3.6.1.1	1.1.1.276.332.2071.3246	107176	93647	93647	93647	21030	385	364	305	305	305	305	305	305	1	19	28	S. sonnei	2019	201902	All other adults	CC152	NA	Yes	NA	NA	-	-	gyrA_EC2[83:S-L;87:D-G];parC_EC2[80:S-I]	mdf(A)*;sat2A	dfrA-1[v]	-	-	-	Absent	1	1	1	276	332	2071	3246
SRR8936119	ESC_EB1936AA_AS	3.6.1.1	1.1.1.982.1731.2070.3245	93628	93628	93628	93628	93628	385	364	305	305	305	305	305	305	1	2	38	S. sonnei	2019	201902	Child	CC152	Yes	NA	NA	NA	-	-	gyrA_EC2[83:S-L];parC_EC2[80:S-I];qnrS-1[v]	erm(B)[v];mdf(A)*;mph-(A)*;sat2A	dfrA-5;dfrA-1[v]	-	sul-1[v]	-	Absent	1	1	1	982	1731	2070	3245
SRR8936120	ESC_YA9174AA_AS	3.6.1.1.2	1.1.1.1.377.1898.3244	93764	93764	75041	2712	698	385	364	305	305	305	305	305	305	1	5	1223	S. sonnei	2019	201902	pMSM	CC152	Yes	Yes	NA	NA	TEM-1	aph(6)-Id,strB;aadA-5	gyrA_EC2[83:S-L;87:D-G];parC_EC2[80:S-I]	erm(B)[v];mdf(A)*;mph-(A);sat2A;strA	dfrA-1[v];dfrA-5;dfrA-17	tet(A)-1[v]	sul-2[v];sul-1[v]	-	Absent	1	1	1	1	377	1898	3244
SRR8942805	ESC_EB1938AA_AS	3.6.1.1	1.1.1.905.1730.2069.3242	93781	93781	93781	93781	73072	73072	364	305	305	305	305	305	305	1	16	1224	S. sonnei	2019	201901	All other adults	CC152	NA	Yes	NA	NA	-	aph(6)-Id,strB	gyrA_EC2[83:S-L;87:D-G];parC_EC2[80:S-I]	mdf(A)*;strA[v];sat2A	dfrA-1[v]	tet(A)-1[u]	sul-2[v]	-	Absent	1	1	1	905	1730	2069	3242
SRR8942849	ESC_YA9190AA_AS	3.7.29.1.4.1	1.3.197.460.1360.1582.3243	93780	93780	81130	62596	35769	35769	305	305	305	305	305	305	305	1	24	10	S. sonnei	2019	201902	pMSM	CC152	NA	NA	Yes	NA	CTX-M-27	aadA-1b[v];aph(6)-Id,strB	gyrA_EC2[83:S-L]	mdf(A)*;strA;sat2A	dfrA-1	tet(A)-1[v]	sul-2[v]	-	Present	1	3	197	460	1360	1582	3243
SRR8979694	ESC_EB1945AA_AS	3.6.1.1	1.1.1.338.452.2059.3253	93924	92885	92885	92885	30608	30608	364	305	305	305	305	305	305	1	36	25	S. sonnei	2019	201901	All other adults	CC152	NA	Yes	NA	NA	-	aph(6)-Id,strB	gyrA_EC2[83:S-L;87:D-N];parC_EC2[80:S-I]	mdf(A)*;strA[v];sat2A	dfrA-1[v]	tet(A)-1[u]	sul-2[v]	-	Absent	1	1	1	338	452	2059	3253
SRR8979697	ESC_ZA0466AA_AS	3.6.1.1.2	1.1.1.1.377.1898.3244	93922	93764	75041	2712	698	385	364	305	305	305	305	305	305	1	5	1225	S. sonnei	2019	201902	pMSM	CC152	Yes	Yes	NA	NA	TEM-1	aph(6)-Id,strB;aadA-5	gyrA_EC2[83:S-L;87:D-G];parC_EC2[80:S-I]	erm(B)[v];mdf(A)*;mph-(A);sat2A;strA	dfrA-1[v];dfrA-5;dfrA-17	tet(A)-1[v]	sul-2[v];sul-1[v]	-	Absent	1	1	1	1	377	1898	3244
SRR8979704	ESC_ZA0469AA_AS	3.7.7	1.38.48.984.1733.2076.3252	93928	93928	93928	93928	93928	21017	11196	305	305	305	305	305	305	1	15	31	S. sonnei	2019	201902	pMSM	CC152	NA	NA	NA	NA	-	aadA-1b[v];aph(6)-Id,strB	-	mdf(A)*;strA;sat2A	dfrA-1	tet(A)-1[u]	sul-2[v]	-	Absent	1	38	48	984	1733	2076	3252
SRR8979718	ESC_EB1944AA_AS	3.6.1.1	1.1.1.983.1732.2075.3251	93929	93929	93929	93929	93929	385	364	305	305	305	305	305	305	1	27	35	S. sonnei	2019	201902	All other adults	CC152	NA	Yes	NA	NA	-	aph(6)-Id,strB	gyrA_EC2[83:S-L;87:D-G];parC_EC2[80:S-I]	mdf(A)*;strA[v];sat2A	dfrA-1[v]	tet(A)-1[u]	sul-2[v]	-	Absent	1	1	1	983	1732	2075	3251
SRR8979719	ESC_EB1943AA_AS	3.6.1.1.2	1.1.1.1.377.394.3158	93923	86557	81467	2712	698	385	364	305	305	305	305	305	305	1	44	43	S. sonnei	2019	201902	pMSM	CC152	Yes	Yes	NA	NA	TEM-1	aph(6)-Id,strB;aadA-5	gyrA_EC2[83:S-L;87:D-G];parC_EC2[80:S-I]	erm(B)[v];mdf(A)*;mph-(A);strA[v];sat2A	dfrA-1[v];dfrA-17	tet(A)-1[u]	sul-2[v];sul-1[v]	-	Absent	1	1	1	1	377	394	3158
SRR8981797	ESC_EB1947AA_AS	3.6.1.1	1.1.1.1.331.2080.3258	107166	94015	94015	94015	66368	385	364	305	305	305	305	305	305	1	8	1226	S. sonnei	2019	201902	All other adults	CC152	NA	Yes	Yes	NA	CTX-M-15	aph(6)-Id,strB	gyrA_EC2[83:S-L;87:D-G];parC_EC2[80:S-I]	mdf(A)*;strA[v];sat2A	dfrA-1[v]	tet(A)-1[u]	sul-2[v]	-	Absent	1	1	1	1	331	2080	3258
SRR8981807	ESC_ZA1043AA_AS	3.7.3	1.55.66.408.1338.2077.3254	94011	94011	94011	94011	59393	13562	305	305	305	305	305	305	305	1	25	36	S. sonnei	2019	201902	All other adults	CC152	NA	NA	Yes	NA	CTX-M-15	aadA-1b[v];aph(6)-Id,strB	qnrS-1	mdf(A)*;strA;sat2A	dfrA-1	tet(A)-1[u]	sul-2[v]	-	Absent	1	55	66	408	1338	2077	3254
SRR8981808	ESC_ZA1044AA_AS	3.7.18	1.3.11.843.1433.2079.3257	94013	94013	94013	65690	65690	363	305	305	305	305	305	305	305	1	13	1227	S. sonnei	2019	201902	All other adults	CC152	NA	NA	NA	NA	-	aadA-1b[v];aph(6)-Id,strB	qnrB-19	mdf(A)*;strA;sat2A	dfrA-1	tet(A)-1[u]	sul-2[v]	-	Absent	1	3	11	843	1433	2079	3257
SRR8981810	ESC_ZA1045AA_AS	3.6.4	1.137.177.405.1554.1818.3230	94010	93504	93504	92901	37544	23975	364	305	305	305	305	305	305	1	37	23	S. sonnei	2019	201902	All other adults	CC152	NA	NA	NA	NA	-	aph(6)-Id,strB	-	mdf(A)*;strA[v];sat2A	dfrA-1	tet(A)-1[u]	sul-2[v]	-	Absent	1	137	177	405	1554	1818	3230
SRR9007498	ESC_ZA1887AA_AS	3.6.1.1	1.1.1.444.1734.2078.3256	94449	94449	94012	94012	385	385	364	305	305	305	305	305	305	1	6	7	S. sonnei	2019	201902	All other adults	CC152	NA	Yes	NA	NA	-	-	gyrA_EC2[83:S-L;87:D-G];parC_EC2[80:S-I]	mdf(A)*;sat2A	dfrA-1[v]	-	-	-	Absent	1	1	1	444	1734	2078	3256
SRR9007500	ESC_EB1956AA_AS	3.6.4	1.137.177.405.1554.1818.3230	107169	107169	92901	92901	37544	23975	364	305	305	305	305	305	305	1	38	34	S. sonnei	2019	201902	All other adults	CC152	NA	NA	NA	NA	-	aph(6)-Id,strB	-	mdf(A)*;strA[v];sat2A	dfrA-1	tet(A)-1[u]	sul-2[v]	-	Absent	1	137	177	405	1554	1818	3230
SRR9007502	ESC_EB1955AA_AS	3.6.1.1.2	1.1.1.1.377.2053.3263	94450	94450	91591	91591	698	385	364	305	305	305	305	305	305	1	9	51	S. sonnei	2019	201902	pMSM	CC152	Yes	Yes	NA	NA	TEM-1	aph(6)-Id,strB;aadA-5	gyrA_EC2[83:S-L;87:D-G];parC_EC2[80:S-I]	erm(B)[v];mdf(A)*;mph-(A);strA[v];sat2A	dfrA-1[v];dfrA-17	tet(A)-1[u]	sul-2[v];sul-1[v]	-	Absent	1	1	1	1	377	2053	3263
SRR9007505	ESC_EB1954AA_AS	3.6.1	1.1.126.985.1736.2082.3262	94457	94457	94457	94457	94457	64814	364	305	305	305	305	305	305	1	19	1228	S. sonnei	2019	201902	pMSM	CC152	NA	NA	NA	NA	-	aph(6)-Id,strB	gyrA_EC2[83:S-L]	mdf(A)*;strA[v];sat2A	dfrA-1[v]	tet(A)-1[u]	sul-2[v]	-	Absent	1	1	126	985	1736	2082	3262
SRR9007507	ESC_EB1953AA_AS	3.6.3	1.1.29.49.1148.2083.3264	107168	107168	107168	107168	94452	368	364	305	305	305	305	305	305	1	34	1229	S. sonnei	2019	201902	All other adults	CC152	Yes	NA	Yes	NA	CTX-M-15	aph(6)-Id,strB	gyrA_EC2[87:D-Y];qnrS-1	mdf(A)*;mph-(A);strA[v];sat2A	dfrA-1	tet(A)-1[u];tet(A)[c]	sul-2[v]	catA-1[c]	Absent	1	1	29	49	1148	2083	3264
SRR9018474	ESC_EB1963AA_AS	3.6.4	1.137.177.405.1554.1818.3230	107172	93504	93504	92901	37544	23975	364	305	305	305	305	305	305	1	37	23	S. sonnei	2019	201902	All other adults	CC152	NA	NA	NA	NA	-	aph(6)-Id,strB	-	mdf(A)*;strA[v];sat2A	dfrA-1	tet(A)-1[u]	sul-2[v]	-	Absent	1	137	177	405	1554	1818	3230
SRR9018479	ESC_ZA2067AA_AS	3.7.21	1.3.20.780.1738.2085.3268	94855	94855	94855	94855	94855	395	305	305	305	305	305	305	305	1	15	1230	S. sonnei	2019	201902	All other adults	CC152	NA	NA	NA	NA	-	aadA-1b[v]	gyrA_EC2[83:S-L]	mdf(A)*;sat2A	dfrA-1	-	-	-	Absent	1	3	20	780	1738	2085	3268
SRR9018547	ESC_EB1958AA_AS	3.6.1.1	1.1.1.307.1058.2087.3272	107170	107170	94862	94862	64131	385	364	305	305	305	305	305	305	1	16	28	S. sonnei	2019	201902	All other adults	CC152	NA	Yes	NA	NA	-	aph(6)-Id,strB	gyrA_EC2[83:S-L;87:D-G];parC_EC2[80:S-I]	mdf(A)*;strA[v];sat2A	dfrA-1[v]	tet(A)-1[u]	sul-2[v]	-	Absent	1	1	1	307	1058	2087	3272
SRR9050408	ESC_EB1973AA_AS	3.6.4	1.137.177.405.1554.1818.3230	107174	93504	93504	92901	37544	23975	364	305	305	305	305	305	305	1	37	23	S. sonnei	2019	201902	All other adults	CC152	NA	NA	NA	NA	-	aph(6)-Id,strB	-	mdf(A)*;strA[v];sat2A	dfrA-1	tet(A)-1[u]	sul-2[v]	-	Absent	1	137	177	405	1554	1818	3230
SRR9050409	ESC_EB1972AA_AS	3.6.1.1.2	1.1.1.1.377.394.3270	95169	94860	94860	2712	698	385	364	305	305	305	305	305	305	1	5	40	S. sonnei	2019	201902	pMSM	CC152	Yes	Yes	NA	NA	TEM-1	aadA-5	gyrA_EC2[83:S-L;87:D-G];parC_EC2[80:S-I]	erm(B)[v];mdf(A)*;mph-(A);sat2A	dfrA-1[v];dfrA-17	-	sul-1[v]	-	Absent	1	1	1	1	377	394	3270
SRR9050412	ESC_ZA2690AA_AS	3.7.30.4.1	1.3.4.987.1743.2093.3279	95198	95198	95198	95198	95198	95198	305	305	305	305	305	305	305	1	30	5	S. sonnei	2019	201902	pMSM	CC152	NA	NA	NA	NA	-	aadA-1b[v]	-	mdf(A)*;sat2A	dfrA-1	-	-	-	Absent	1	3	4	987	1743	2093	3279
SRR9050414	ESC_ZA2691AA_AS	3.6.4	1.137.177.405.1554.1818.3230	95146	92901	92901	92901	37544	23975	364	305	305	305	305	305	305	1	37	23	S. sonnei	2019	201902	All other adults	CC152	NA	NA	NA	NA	-	aph(6)-Id,strB	-	mdf(A)*;strA[v];sat2A	dfrA-1	tet(A)-1[u]	sul-2[v]	-	Absent	1	137	177	405	1554	1818	3230
SRR9050415	ESC_ZA2692AA_AS	3.7.18	1.3.11.150.1355.2092.3278	95145	95145	95145	20961	20961	17284	305	305	305	305	305	305	305	1	38	34	S. sonnei	2019	201902	All other adults	CC152	NA	NA	NA	NA	-	aadA-1b[v];aph(6)-Id,strB	-	mdf(A)*;strA;sat2A	dfrA-1	tet(A)-1[u]	sul-2[v]	-	Absent	1	3	11	150	1355	2092	3278
SRR9050419	ESC_EB1971AA_AS	3.6.1.1	1.1.1.988.1744.2094.3280	95140	95140	95140	95140	95140	385	364	305	305	305	305	305	305	1	33	1231	S. sonnei	2019	201902	All other adults	CC152	Yes	Yes	Yes	Yes	CTX-M-15	aph(6)-Id,strB;aadA-5	gyrA_EC2[83:S-L;87:D-G];parC_EC2[80:S-I];qnrS-1	mph-(A);mdf(A)*;strA[v];sat2A	dfrA-1[v];dfrA-17	tet(A)-1[u]	sul-2[v];sul-1[v]	-	Absent	1	1	1	988	1744	2094	3280
SRR9072787	ESC_GB5317AA_AS	3.7.10	1.115.141.284.1746.2096.3283	120719	120719	102265	101424	37792	21090	305	305	305	305	305	305	305	1	18	12	S. sonnei	2019	201902	All other adults	CC152	NA	NA	NA	NA	-	aadA-1b[v];aph(6)-Id,strB[v]	-	mdf(A)*;strA;sat2A	dfrA-1	tet(A)-1[u]	sul-2[v]	-	Absent	1	115	141	284	1746	2096	3283
SRR9083703	ESC_GB5318AA_AS	3.7.10	1.115.141.991.1747.2097.3285	120722	96084	96084	96084	96084	21090	305	305	305	305	305	305	305	1	25	1232	S. sonnei	2019	201902	All other adults	CC152	NA	NA	Yes	NA	CTX-M-3	aadA-1b[v];aph(6)-Id,strB[v]	-	mdf(A)*;strA;sat2A	dfrA-1	tet(A)-1[u]	sul-2[v]	-	Absent	1	115	141	991	1747	2097	3285
SRR9083704	ESC_GB5319AA_AS	3.7.30.4.1	1.3.4.987.1743.2093.3289	120721	120721	120721	95198	95198	95198	305	305	305	305	305	305	305	1	30	5	S. sonnei	2019	201902	Child	CC152	NA	NA	NA	NA	-	aadA-1b[v]	-	mdf(A)*;sat2A	dfrA-1	-	-	-	Absent	1	3	4	987	1743	2093	3289
SRR9083709	ESC_GB5321AA_AS	3.6.3	1.1.29.49.1749.2099.3287	120716	97148	97148	97148	20662	368	364	305	305	305	305	305	305	1	27	35	S. sonnei	2019	201902	All other adults	CC152	NA	NA	NA	NA	-	aph(6)-Id,strB	gyrA_EC2[87:D-Y]	mdf(A)*;strA[v];sat2A	dfrA-1	tet(A)-1[u]	sul-2[v]	-	Absent	1	1	29	49	1749	2099	3287
SRR9083746	ESC_GB5323AA_AS	3.6.4	1.137.177.405.1554.1818.3230	120717	93504	93504	92901	37544	23975	364	305	305	305	305	305	305	1	37	23	S. sonnei	2019	201902	All other adults	CC152	NA	NA	NA	NA	-	aph(6)-Id,strB	-	mdf(A)*;strA[v];sat2A	dfrA-1	tet(A)-1[u]	sul-2[v]	-	Absent	1	137	177	405	1554	1818	3230
SRR9083747	ESC_GB5324AA_AS	3.6.1.1.2	1.1.1.1.377.394.3284	96078	96078	96078	96078	698	385	364	305	305	305	305	305	305	1	44	43	S. sonnei	2019	201902	pMSM	CC152	Yes	Yes	NA	NA	TEM-1	aadA-5;aph(6)-Id,strB	gyrA_EC2[83:S-L;87:D-G];parC_EC2[80:S-I]	erm(B)[v];mdf(A)*;mph-(A);strA[v];sat2A	dfrA-1[v];dfrA-17	tet(A)-1[u]	sul-1[v];sul-2[v]	-	Absent	1	1	1	1	377	394	3284
SRR9089361	ESC_EB1989AA_AS	3.6.3	1.1.29.49.1148.1296.3298	107179	107179	96086	53008	20662	368	364	305	305	305	305	305	305	1	20	1233	S. sonnei	2019	201902	Child	CC152	Yes	NA	Yes	NA	CTX-M-15	aph(6)-Id,strB	gyrA_EC2[87:D-Y];qnrS-1	mdf(A)*;mph-(A);strA[v];sat2A	dfrA-1	tet(A)-1[u]	sul-2[v]	-	Absent	1	1	29	49	1148	1296	3298
SRR9089368	ESC_ZA4455AA_AS	3.7.18	1.3.11.843.1433.1669.3296	96085	96085	93762	65690	65690	363	305	305	305	305	305	305	305	1	13	30	S. sonnei	2019	201902	All other adults	CC152	NA	NA	NA	NA	-	aadA-1b[v];aph(6)-Id,strB	qnrB-19	mdf(A)*;strA;sat2A	dfrA-1	tet(A)-1[u]	sul-2[v]	-	Absent	1	3	11	843	1433	1669	3296
SRR9089372	ESC_ZA4457AA_AS	3.7.10	1.115.141.991.1747.2097.3285	96084	96084	96084	96084	96084	21090	305	305	305	305	305	305	305	1	25	1234	S. sonnei	2019	201902	Child	CC152	NA	NA	Yes	NA	CTX-M-3	aadA-1b[v];aph(6)-Id,strB[v]	-	mdf(A)*;strA;sat2A	dfrA-1	tet(A)-1[u]	sul-2[v]	-	Absent	1	115	141	991	1747	2097	3285
SRR9095165	ESC_ZA4463AA_AS	3.7.20	1.21.57.992.1753.2104.3299	96079	96079	96079	96079	96079	96079	305	305	305	305	305	305	305	1	46	35	S. sonnei	2019	201902	Child	CC152	NA	NA	NA	NA	-	aadA-1b[v];aph(6)-Id,strB	-	mdf(A)*;strA;sat2A	dfrA-1	tet(A)-1[u]	sul-2[v]	-	Absent	1	21	57	992	1753	2104	3299
SRR9095166	ESC_EB1988AA_AS	3.6.1.1.2	1.1.1.1.377.394.3284	107177	96078	96078	96078	698	385	364	305	305	305	305	305	305	1	44	43	S. sonnei	2019	201902	pMSM	CC152	Yes	Yes	NA	NA	TEM-1	aadA-5;aph(6)-Id,strB	gyrA_EC2[83:S-L;87:D-G];parC_EC2[80:S-I]	erm(B)[v];mdf(A)*;mph-(A);strA[v];sat2A	dfrA-1[v];dfrA-17	tet(A)-1[u]	sul-1[v];sul-2[v]	-	Absent	1	1	1	1	377	394	3284
SRR9121378	ESC_EB1983AA_AS	3.6.1.1	1.1.1.994.1755.2107.3303	107183	96104	96104	96104	96104	385	364	305	305	305	305	305	305	1	16	1235	S. sonnei	2019	201902	All other adults	CC152	NA	Yes	NA	NA	-	-	gyrA_EC2[83:S-L;87:D-G];parC_EC2[80:S-I]	mdf(A)*;sat2A	dfrA-1[v]	-	-	-	Absent	1	1	1	994	1755	2107	3303
SRR9151830	ESC_EB1999AA_AS	3.6.3	1.1.29.49.1749.2099.3287	97148	97148	97148	97148	20662	368	364	305	305	305	305	305	305	1	8	1236	S. sonnei	2019	201902	pMSM	CC152	NA	NA	NA	NA	-	aph(6)-Id,strB	gyrA_EC2[87:D-Y]	mdf(A)*;strA[v];sat2A	dfrA-1	tet(A)-1[u]	sul-2[v]	-	Absent	1	1	29	49	1749	2099	3287
SRR9151834	ESC_EB1998AA_AS	3.6.1.1	1.1.1.276.332.2071.3246	107182	97146	93647	93647	21030	385	364	305	305	305	305	305	305	1	19	28	S. sonnei	2019	201902	All other adults	CC152	NA	Yes	NA	NA	-	-	gyrA_EC2[83:S-L;87:D-G];parC_EC2[80:S-I]	mdf(A)*;sat2A	dfrA-1[v]	-	-	-	Absent	1	1	1	276	332	2071	3246
SRR9151835	ESC_EB1997AA_AS	3.6.3	1.1.29.49.1148.1296.3308	107181	97149	97143	53008	20662	368	364	305	305	305	305	305	305	1	20	1237	S. sonnei	2019	201902	All other adults	CC152	Yes	NA	Yes	NA	CTX-M-15	-	gyrA_EC2[87:D-Y];qnrS-1	mdf(A)*;mph-(A);sat2A	dfrA-1	-	-	-	Absent	1	1	29	49	1148	1296	3308
SRR9151839	ESC_EB1996AA_AS	3.6.3	1.1.29.49.1148.2111.3309	97150	97150	97150	53008	20662	368	364	305	305	305	305	305	305	1	17	1238	S. sonnei	2019	201902	pMSM	CC152	Yes	NA	Yes	NA	CTX-M-15	aph(6)-Id,strB	gyrA_EC2[87:D-Y];qnrS-1	mph-(A);mdf(A)*;strA[v];sat2A	dfrA-1	tet(A)-1[u]	sul-2[v]	-	Absent	1	1	29	49	1148	2111	3309
SRR9151840	ESC_EB1995AA_AS	2.11.4	2.127.157.997.1758.2110.3307	97144	97144	97144	97144	97144	22722	22722	520	393	305	305	305	305	1	52	1	S. sonnei	2019	201902	Unknown	CC152	NA	NA	NA	NA	TEM-1	aph(6)-Id,strB[v]	-	mdf(A)*;strA	dfrA-8	-	sul-2[v]	-	Absent	2	127	157	997	1758	2110	3307
SRR9151841	ESC_EB1994AA_AS	3.6.3	1.1.29.49.1148.1296.3306	107180	97143	97143	53008	20662	368	364	305	305	305	305	305	305	1	33	14	S. sonnei	2019	201902	All other adults	CC152	Yes	NA	Yes	NA	CTX-M-15	-	gyrA_EC2[87:D-Y];qnrS-1	mdf(A)*;mph-(A);sat2A	dfrA-1	-	-	-	Absent	1	1	29	49	1148	1296	3306
SRR9178549	ESC_ZA9181AA_AS	3.6.1.1.2	1.1.1.1.377.2118.3318	98258	96303	96303	2712	698	385	364	305	305	305	305	305	305	1	5	1239	S. sonnei	2019	201902	pMSM	CC152	Yes	Yes	NA	NA	TEM-1	aph(6)-Id,strB;aadA-5	gyrA_EC2[83:S-L;87:D-G];parC_EC2[80:S-I]	erm(B)[v];mdf(A)*;mph-(A);strA;sat2A	dfrA-1[v];dfrA-17	tet(A)-1[v]	sul-2[v];sul-1[v]	-	Absent	1	1	1	1	377	2118	3318
SRR9178553	ESC_EB2016AA_AS	3.6.3	1.1.29.49.547.2106.3302	98282	98282	96111	95885	20662	368	364	305	305	305	305	305	305	1	12	1240	S. sonnei	2019	201902	All other adults	CC152	NA	NA	Yes	NA	CTX-M-15	aph(6)-Id,strB	gyrA_EC2[87:D-Y];qnrS-1	mdf(A)*;strA[v];sat2A	dfrA-1	tet(A)-1[u]	sul-2[v]	-	Absent	1	1	29	49	547	2106	3302
SRR9178556	ESC_ZA9183AA_AS	3.7.29.1.4.1	1.3.197.460.1360.1582.3319	98283	98283	81130	62596	35769	35769	305	305	305	305	305	305	305	1	24	10	S. sonnei	2019	201902	All other adults	CC152	NA	NA	Yes	NA	CTX-M-27	aadA-1b[v];aph(6)-Id,strB	gyrA_EC2[83:S-L]	mdf(A)*;strA;sat2A	dfrA-1	tet(A)-1[v]	sul-2[v]	-	Present	1	3	197	460	1360	1582	3319
SRR9178558	ESC_EB2015AA_AS	3.6.3	1.1.29.49.1148.2102.3295	107187	98260	98259	98259	20662	368	364	305	305	305	305	305	305	1	20	18	S. sonnei	2019	201902	pMSM	CC152	Yes	NA	Yes	NA	CTX-M-15	aph(6)-Id,strB	gyrA_EC2[87:D-Y];qnrS-1	mdf(A)*;mph-(A);strA[v];sat2A	dfrA-1	tet(A)-1[u]	sul-2[v]	-	Absent	1	1	29	49	1148	2102	3295
SRR9178561	ESC_EB2014AA_AS	3.6.1.1	1.1.1.975.1760.2116.3316	98263	98263	91141	91141	91141	91141	364	305	305	305	305	305	305	1	21	1241	S. sonnei	2019	201902	Child	CC152	NA	Yes	NA	NA	-	aph(6)-Id,strB	gyrA_EC2[83:S-L;87:D-G];parC_EC2[80:S-I]	mdf(A)*;strA[v];sat2A	dfrA-1[v]	tet(A)-1[u]	sul-2[v]	-	Absent	1	1	1	975	1760	2116	3316
SRR9178562	ESC_EB2005AA_AS	3.6.3	1.1.29.49.1761.2117.3317	107185	98262	98262	98262	98262	368	364	305	305	305	305	305	305	1	36	1242	S. sonnei	2019	201902	All other adults	CC152	NA	NA	NA	NA	-	aph(6)-Id,strB	gyrA_EC2[87:D-Y]	mdf(A)*;strA[v];sat2A	dfrA-1	tet(A)-1[u]	sul-2[v]	-	Absent	1	1	29	49	1761	2117	3317
SRR9178567	ESC_EB2004AA_AS	3.6.3	1.1.29.49.1148.2102.3295	107184	98259	98259	98259	20662	368	364	305	305	305	305	305	305	1	20	18	S. sonnei	2019	201902	All other adults	CC152	Yes	NA	Yes	NA	CTX-M-15	aph(6)-Id,strB	gyrA_EC2[87:D-Y];qnrS-1	mdf(A)*;mph-(A);strA[v];sat2A	dfrA-1	tet(A)-1[u]	sul-2[v]	-	Absent	1	1	29	49	1148	2102	3295
SRR9178576	ESC_EB2003AA_AS	3.7.29.1.2	1.3.6.31.35.2115.3315	98252	98252	98252	496	496	496	305	305	305	305	305	305	305	1	34	1243	S. sonnei	2019	201902	pMSM	CC152	Yes	NA	NA	NA	TEM-1	aadA-1b[v];aph(6)-Id,strB	gyrA_EC2[83:S-L]	erm(B)[v];mdf(A)*;mph-(A);strA;sat2A	dfrA-1	tet(A)-1[u]	sul-2[v]	-	Absent	1	3	6	31	35	2115	3315
SRR9188435	ESC_EB2023AA_AS	2.7.3	2.75.164.802.1762.2119.3320	98346	98346	98346	98346	98346	64790	37497	520	393	305	305	305	305	1	52	1	S. sonnei	2019	201902	All other adults	CC152	NA	NA	NA	NA	-	aph(6)-Id,strB	-	mdf(A)*;strA[u]	dfrA-14[v]	-	sul-2[v]	-	Absent	2	75	164	802	1762	2119	3320
SRR9188441	ESC_ZA9296AA_AS	3.7.25	1.3.3.3.341.2121.3323	98343	98343	98343	98343	373	365	305	305	305	305	305	305	305	1	17	8	S. sonnei	2019	201902	All other adults	CC152	NA	NA	Yes	NA	CTX-M-15	aadA-1b[v];aph(6)-Id,strB	qnrS-1	mdf(A)*;strA;sat2A	dfrA-1	tet(A)-1[u]	sul-2[v]	-	Absent	1	3	3	3	341	2121	3323
SRR9188443	ESC_EB2022AA_AS	3.6.3	1.1.29.49.1148.1296.3322	98341	98341	98341	53008	20662	368	364	305	305	305	305	305	305	1	32	33	S. sonnei	2019	201902	Child	CC152	Yes	NA	Yes	NA	CTX-M-15	aph(6)-Id,strB	gyrA_EC2[87:D-Y];qnrS-1	mdf(A)*;mph-(A);strA[v];sat2A	dfrA-1	tet(A)-1[u]	sul-2[v]	-	Absent	1	1	29	49	1148	1296	3322
SRR9188446	ESC_ZA9298AA_AS	3.7.30.4.1	1.3.4.461.1742.2091.3277	98342	98342	98342	95144	95144	305	305	305	305	305	305	305	305	1	30	5	S. sonnei	2019	201902	Child	CC152	NA	NA	NA	NA	-	aadA-1b[v]	-	mdf(A)*;sat2A	dfrA-1	-	-	-	Absent	1	3	4	461	1742	2091	3277
SRR9188497	ESC_EB2021AA_AS	3.6.3	1.1.29.49.1763.2120.3321	107188	98340	98340	53008	20662	368	364	305	305	305	305	305	305	1	20	18	S. sonnei	2019	201902	Child	CC152	Yes	NA	Yes	NA	CTX-M-15	aph(6)-Id,strB	gyrA_EC2[87:D-Y];qnrS-1	mph-(A);mdf(A)*;strA[v];sat2A	dfrA-1	tet(A)-1[u]	sul-2[v]	-	Absent	1	1	29	49	1763	2120	3321
SRR9188557	ESC_EB2020AA_AS	3.6.3	1.1.29.49.547.2106.3302	107189	98339	95885	95885	20662	368	364	305	305	305	305	305	305	1	12	20	S. sonnei	2019	201902	All other adults	CC152	NA	NA	Yes	NA	CTX-M-15	-	gyrA_EC2[87:D-Y];qnrS-1	mdf(A)*;sat2A	dfrA-1	-	-	-	Absent	1	1	29	49	547	2106	3302
SRR9218313	ESC_EB2028AA_AS	3.7.29.1.2	1.3.6.31.35.2113.3336	98656	98656	98656	65446	496	496	305	305	305	305	305	305	305	1	28	1244	S. sonnei	2019	201902	pMSM	CC152	Yes	NA	NA	NA	TEM-1	aadA-5	gyrA_EC2[83:S-L]	erm(B)[v];mdf(A)*;mph-(A);sat2A	dfrA-1;dfrA-17	-	sul-1[v]	-	Absent	1	3	6	31	35	2113	3336
SRR9222608	ESC_EB2027AA_AS	3.6.1.1.2	1.1.1.1.1767.2127.3335	98657	98657	98657	2712	698	385	364	305	305	305	305	305	305	1	29	45	S. sonnei	2019	201902	pMSM	CC152	Yes	Yes	NA	NA	TEM-1	aph(6)-Id,strB;aadA-5	gyrA_EC2[83:S-L;87:D-G];parC_EC2[80:S-I]	erm(B)[v];mdf(A)*;mph-(A);strA[v];sat2A	dfrA-1[v];dfrA-17	tet(A)-1[u]	sul-1[v];sul-2[v]	-	Absent	1	1	1	1	1767	2127	3335
SRR9257719	ESC_AB7521AA_AS	3.7.30.4.1	1.3.4.461.1768.2128.3339	98701	98701	98701	98701	98701	305	305	305	305	305	305	305	305	1	3	3	S. sonnei	2019	201902	Child	CC152	NA	NA	NA	NA	-	aadA-1b[v]	-	mdf(A)*;sat2A	dfrA-1	-	-	-	Absent	1	3	4	461	1768	2128	3339
SRR9257726	ESC_AB7525AA_AS	3.4.1	1.10.14.967.1700.2021.3294	98697	98697	86564	86564	86564	427	427	305	305	305	305	305	305	1	4	2	S. sonnei	2019	201902	pMSM	CC152	NA	NA	NA	NA	OXA-1	aph(6)-Id,strB	-	mdf(A)*;strA	dfrA-14[v]	tet(A)	sul-2[v]	catA-1	Absent	1	10	14	967	1700	2021	3294
SRR9257727	No metadata	3.6.3	1.1.29.49.1148.2111.3309	107201	97150	97150	53008	20662	368	364	305	305	305	305	305	305	1	17	1245	S. sonnei	2019	201902	pMSM	CC152	Yes	NA	Yes	NA	CTX-M-15	aph(6)-Id,strB	gyrA_EC2[87:D-Y];qnrS-1	mdf(A)*;mph-(A);strA[v];sat2A	dfrA-1	tet(A)-1[u]	sul-2[v]	-	No metadata	1	1	29	49	1148	2111	3309
SRR9257748	ESC_EB2055AA_AS	3.6.3	1.1.29.49.1741.2089.3274	98711	98711	98711	98711	20662	368	364	305	305	305	305	305	305	1	64	1246	S. sonnei	2019	201902	Child	CC152	NA	NA	Yes	NA	CTX-M-15	aph(6)-Id,strB	gyrA_EC2[87:D-Y];qnrS-1	mdf(A)*;strA[v];sat2A	dfrA-1	tet(A)-1[u]	sul-2[v]	catB-9[c]	Absent	1	1	29	49	1741	2089	3274
SRR9257814	ESC_EB2054AA_AS	2.4.3	2.75.464.1000.1766.2124.3328	107200	98694	98694	98694	98694	98694	37497	520	393	305	305	305	305	1	52	1	S. sonnei	2019	201902	pMSM	CC152	NA	NA	NA	NA	-	aph(6)-Id,strB	-	mdf(A)*;strA[u]	dfrA-14[v]	-	sul-2[v]	-	Absent	2	75	464	1000	1766	2124	3328
SRR9257912	ESC_EB2053AA_AS	3.6.3	1.1.29.49.1148.1296.3324	107199	107199	98692	53008	20662	368	364	305	305	305	305	305	305	1	20	18	S. sonnei	2019	201902	Child	CC152	Yes	NA	Yes	NA	CTX-M-15	aph(6)-Id,strB	gyrA_EC2[87:D-Y];qnrS-1	mdf(A)*;mph-(A);strA[v];sat2A	dfrA-1	tet(A)-1[u]	sul-2[v]	-	Absent	1	1	29	49	1148	1296	3324
SRR9258375	ESC_AB7533AA_AS	3.6.4	1.137.177.405.1554.1818.3237	98709	92901	92901	92901	37544	23975	364	305	305	305	305	305	305	1	37	1247	S. sonnei	2019	201902	All other adults	CC152	NA	NA	NA	NA	-	aph(6)-Id,strB	-	mdf(A)*;strA[v];sat2A	dfrA-1	tet(A)-1[u]	sul-2[v]	-	Absent	1	137	177	405	1554	1818	3237
SRR9258481	ESC_EB2052AA_AS	3.6.1.1.2	1.1.1.1.377.394.3189	98708	90661	83446	2712	698	385	364	305	305	305	305	305	305	1	5	1248	S. sonnei	2019	201902	pMSM	CC152	Yes	Yes	NA	NA	TEM-1	aph(6)-Id,strB;aadA-5	gyrA_EC2[83:S-L;87:D-G];parC_EC2[80:S-I]	erm(B)[v];mdf(A)*;mph-(A);strA[v];sat2A	dfrA-1[v];dfrA-17	tet(A)-1[u]	sul-2[v];sul-1[v]	-	Absent	1	1	1	1	377	394	3189
SRR9258699	ESC_EB2051AA_AS	3.6.4	1.137.177.405.1554.1818.3338	107198	107198	93504	92901	37544	23975	364	305	305	305	305	305	305	1	37	23	S. sonnei	2019	201902	Child	CC152	NA	NA	NA	NA	-	aph(6)-Id,strB	-	mdf(A)*;strA[v];sat2A	dfrA-1	tet(A)-1[u]	sul-2[v]	-	Absent	1	137	177	405	1554	1818	3338
SRR9259112	ESC_AB7544AA_AS	3.6.1.1.2	1.1.1.1.377.1898.3241	98704	93764	75041	2712	698	385	364	305	305	305	305	305	305	1	5	1249	S. sonnei	2019	201902	pMSM	CC152	Yes	Yes	NA	NA	TEM-1	aph(6)-Id,strB;aadA-5	gyrA_EC2[83:S-L;87:D-G];parC_EC2[80:S-I]	erm(B)[v];mdf(A)*;mph-(A);strA;sat2A	dfrA-1[v];dfrA-5;dfrA-17	tet(A)-1[v]	sul-2[v];sul-1[v]	-	Absent	1	1	1	1	377	1898	3241
SRR9259132	ESC_EB2050AA_AS	3.6.1	1.1.1.38.1769.2130.3341	107197	98726	98726	98726	464	464	364	305	305	305	305	305	305	1	19	1250	S. sonnei	2019	201902	All other adults	CC152	NA	NA	NA	NA	-	aph(6)-Id,strB	gyrA_EC2[83:S-L]	mdf(A)*;strA[v];sat2A	dfrA-1[v]	tet(A)-1[u]	sul-2[v]	-	Absent	1	1	1	38	1769	2130	3341
SRR9259160	ESC_EB2049AA_AS	3.6.1.1.2	1.1.1.1.377.2129.3340	98724	98724	98724	98724	698	385	364	305	305	305	305	305	305	1	9	51	S. sonnei	2019	201902	All other adults	CC152	Yes	Yes	NA	NA	TEM-1	aph(6)-Id,strB;aadA-5	gyrA_EC2[83:S-L;87:D-G];parC_EC2[80:S-I]	erm(B)[v];mdf(A)*;mph-(A);strA[v];sat2A	dfrA-1[v];dfrA-17	tet(A)-1[u]	sul-2[v];sul-1[v]	-	Absent	1	1	1	1	377	2129	3340
SRR9259171	ESC_AB7547AA_AS	3.6.1.1.2	1.1.1.1.377.394.3261	98722	98722	20891	2712	698	385	364	305	305	305	305	305	305	1	44	43	S. sonnei	2019	201902	All other adults	CC152	Yes	Yes	NA	NA	TEM-1	aph(6)-Id,strB;aadA-5	gyrA_EC2[83:S-L;87:D-G];parC_EC2[80:S-I]	erm(B)[v];mdf(A)*;mph-(A);strA[v];sat2A	dfrA-17;dfrA-1[v]	tet(A)-1[u]	sul-2[v];sul-1[v]	-	Absent	1	1	1	1	377	394	3261
SRR9259311	ESC_AB7552AA_AS	3.7.30.4	1.134.171.752.1765.2122.3326	98720	98720	98720	98720	38885	2168	305	305	305	305	305	305	305	1	74	6	S. sonnei	2019	201902	All other adults	CC152	NA	NA	NA	NA	-	aadA-1b[v]	-	mdf(A)*;sat2A	dfrA-1	-	-	-	Absent	1	134	171	752	1765	2122	3326
SRR9259313	ESC_AB7553AA_AS	3.6.1.1.2	1.1.1.1.377.2123.3327	98717	98717	98717	2712	698	385	364	305	305	305	305	305	305	1	29	45	S. sonnei	2019	201902	pMSM	CC152	Yes	Yes	NA	NA	TEM-1	aadA-5	gyrA_EC2[83:S-L;87:D-G];parC_EC2[80:S-I]	erm(B)[v];mdf(A)*;mph-(A);sat2A	dfrA-1[v];dfrA-17	-	sul-1[v]	-	Absent	1	1	1	1	377	2123	3327
SRR9259314	ESC_EB2047AA_AS	3.6.1	1.1.1.38.336.2112.3310	98743	98743	98743	13550	464	464	364	305	305	305	305	305	305	1	19	28	S. sonnei	2019	201902	pMSM	CC152	NA	NA	NA	NA	-	aph(6)-Id,strB	gyrA_EC2[83:S-L]	mdf(A)*;strA[v];sat2A	dfrA-1[v]	tet(A)-1[u]	sul-2[v]	-	Absent	1	1	1	38	336	2112	3310
SRR9259318	ESC_EB2046AA_AS	2.11.4	2.127.461.986.1739.2086.3337	98716	98716	94853	94853	94853	94853	22722	520	393	305	305	305	305	1	52	1	S. sonnei	2019	201902	All other adults	CC152	NA	NA	NA	NA	TEM-1	aph(6)-Id,strB[v]	-	mdf(A)*;strA	-	-	sul-2[v]	-	Absent	2	127	461	986	1739	2086	3337
SRR9259392	ESC_EB2045AA_AS	3.6.1.1.2	1.1.1.1.377.394.3312	107196	107196	81467	2712	698	385	364	305	305	305	305	305	305	1	44	43	S. sonnei	2019	201902	pMSM	CC152	Yes	Yes	NA	NA	TEM-1	aadA-5;aph(6)-Id,strB	gyrA_EC2[83:S-L;87:D-G];parC_EC2[80:S-I]	erm(B)[v];mdf(A)*;mph-(A);strA[v];sat2A	dfrA-1[v];dfrA-17	tet(A)-1[u]	sul-2[v];sul-1[v]	-	Absent	1	1	1	1	377	394	3312
SRR9259535	ESC_EB2044AA_AS	3.6.1.1.2	1.1.1.1.377.394.3290	81867	80789	79931	2712	698	385	364	305	305	305	305	305	305	1	43	46	S. sonnei	2019	201902	pMSM	CC152	Yes	Yes	NA	NA	TEM-1	aph(6)-Id,strB;aadA-5	gyrA_EC2[83:S-L;87:D-G];parC_EC2[80:S-I]	erm(B)[v];mdf(A)*;mph-(A);strA[v];sat2A	dfrA-1[v];dfrA-17	tet(A)-1[u]	sul-2[v];sul-1[v]	-	Absent	1	1	1	1	377	394	3290
SRR9259742	ESC_EB2043AA_AS	3.6.1.1	1.1.1.338.1619.1912.3255	98741	98741	98741	98741	30608	30608	364	305	305	305	305	305	305	1	19	28	S. sonnei	2019	201902	Child	CC152	NA	Yes	NA	NA	-	aph(6)-Id,strB	gyrA_EC2[83:S-L;87:D-N];parC_EC2[80:S-I]	mdf(A)*;strA[v];sat2A	dfrA-1[v]	tet(A)-1[u]	sul-2[v]	-	Absent	1	1	1	338	1619	1912	3255
SRR9259954	ESC_EB2042AA_AS	3.6.1.1.2	1.1.1.1.377.394.3300	107193	98739	98739	98739	698	385	364	305	305	305	305	305	305	1	5	40	S. sonnei	2019	201902	pMSM	CC152	Yes	Yes	NA	NA	TEM-1	aadA-5	gyrA_EC2[83:S-L;87:D-G];parC_EC2[80:S-I]	erm(B)[v];mdf(A)*;mph-(A);sat2A	dfrA-1[v];dfrA-17	-	sul-1[v]	-	Absent	1	1	1	1	377	394	3300
SRR9260046	ESC_EB2041AA_AS	3.6.1.1.2	1.1.1.1.377.394.3291	98736	98736	60594	2712	698	385	364	305	305	305	305	305	305	1	43	46	S. sonnei	2019	201902	pMSM	CC152	Yes	Yes	NA	NA	TEM-1	aph(6)-Id,strB;aadA-5	gyrA_EC2[83:S-L;87:D-G];parC_EC2[80:S-I]	erm(B)[v];mdf(A)*;mph-(A);strA[v];sat2A	dfrA-1[v];dfrA-17	tet(A)-1[u]	sul-2[v];sul-1[v]	-	Absent	1	1	1	1	377	394	3291
SRR9260078	ESC_EB2040AA_AS	3.6.3	1.1.29.49.1148.1296.3324	98735	98735	98735	53008	20662	368	364	305	305	305	305	305	305	1	20	18	S. sonnei	2019	201902	Child	CC152	Yes	NA	Yes	NA	CTX-M-15	aph(6)-Id,strB	gyrA_EC2[87:D-Y];qnrS-1	mdf(A)*;mph-(A);strA[v];sat2A	dfrA-1	tet(A)-1[u]	sul-2[v]	-	Absent	1	1	29	49	1148	1296	3324
SRR9260182	ESC_EB2039AA_AS	3.6.1	1.1.126.811.1425.1659.3265	107194	98734	98734	98734	98734	64814	364	305	305	305	305	305	305	1	8	28	S. sonnei	2019	201902	All other adults	CC152	NA	NA	NA	NA	-	aph(6)-Id,strB	gyrA_EC2[83:S-L]	mdf(A)*;strA[v];sat2A	dfrA-1[v]	tet(A)-1[u]	sul-2[v]	-	Absent	1	1	126	811	1425	1659	3265
SRR9260354	ESC_EB2038AA_AS	3.6.1.1.2	1.1.1.1.377.2053.3263	98732	98732	91591	91591	698	385	364	305	305	305	305	305	305	1	9	51	S. sonnei	2019	201902	pMSM	CC152	Yes	Yes	NA	NA	TEM-1	aph(6)-Id,strB;aadA-5	gyrA_EC2[83:S-L;87:D-G];parC_EC2[80:S-I]	erm(B)[v];mdf(A)*;mph-(A);strA[v];sat2A	dfrA-1[v];dfrA-17	tet(A)-1[u]	sul-2[v];sul-1[v]	-	Absent	1	1	1	1	377	2053	3263
SRR9260546	ESC_EB2037AA_AS	3.6.1	1.1.1.38.1313.2090.3275	98758	98758	98758	98758	464	464	364	305	305	305	305	305	305	1	19	28	S. sonnei	2019	201902	All other adults	CC152	NA	NA	NA	NA	-	aph(6)-Id,strB	gyrA_EC2[83:S-L]	mdf(A)*;strA[v];sat2A	dfrA-1[v]	tet(A)-1[u]	sul-2[v]	-	Absent	1	1	1	38	1313	2090	3275
SRR9260660	ESC_AB7576AA_AS	3.6.4	1.137.177.405.1554.1818.3230	98729	92901	92901	92901	37544	23975	364	305	305	305	305	305	305	1	37	23	S. sonnei	2019	201902	Child	CC152	NA	NA	NA	NA	-	aph(6)-Id,strB	-	mdf(A)*;strA[v];sat2A	dfrA-1	tet(A)-1[u]	sul-2[v]	-	Absent	1	137	177	405	1554	1818	3230
SRR9260664	ESC_EB2036AA_AS	3.6.1.1.2	1.1.1.1.377.394.3313	107192	98756	98756	98756	698	385	364	305	305	305	305	305	305	1	5	40	S. sonnei	2019	201902	pMSM	CC152	Yes	Yes	NA	NA	TEM-1	aph(6)-Id,strB;aadA-5	gyrA_EC2[83:S-L;87:D-G];parC_EC2[80:S-I]	erm(B)[v];mdf(A)*;mph-(A);strA[v];sat2A	dfrA-1[v];dfrA-17	tet(A)-1[u]	sul-2[v];sul-1[v]	-	Absent	1	1	1	1	377	394	3313
SRR9260671	ESC_EB2035AA_AS	3.6.1.1	1.1.1.265.1635.2125.3332	107195	93508	93508	76474	76474	385	364	305	305	305	305	305	305	1	36	25	S. sonnei	2019	201902	All other adults	CC152	NA	Yes	NA	NA	-	aph(6)-Id,strB	gyrA_EC2[83:S-L;87:D-G];parC_EC2[80:S-I]	mdf(A)*;strA[v];sat2A	dfrA-1[v]	tet(A)-1[u]	sul-2[v]	-	Absent	1	1	1	265	1635	2125	3332
SRR9260888	ESC_EB2034AA_AS	3.6.3	1.1.29.49.1148.2073.3333	98764	98764	98764	93509	20662	368	364	305	305	305	305	305	305	1	20	1251	S. sonnei	2019	201902	All other adults	CC152	Yes	NA	Yes	NA	CTX-M-15	aph(6)-Id,strB	gyrA_EC2[87:D-Y];qnrS-1	mph-(A);mdf(A)*;strA[v];sat2A	dfrA-1	tet(A)-1[u]	sul-2[v]	-	Absent	1	1	29	49	1148	2073	3333
SRR9260892	ESC_AB7584AA_AS	3.7.10	1.115.141.991.1747.2101.3293	98751	96084	96084	96084	96084	21090	305	305	305	305	305	305	305	1	25	1252	S. sonnei	2019	201902	All other adults	CC152	NA	NA	Yes	NA	CTX-M-3	aadA-1b[v];aph(6)-Id,strB[v]	-	mdf(A)*;strA;sat2A	dfrA-1	tet(A)-1[u]	sul-2[v]	-	Absent	1	115	141	991	1747	2101	3293
SRR9260893	ESC_AB7585AA_AS	3.7.18	1.3.11.843.1433.1669.3259	98749	98749	98749	65690	65690	363	305	305	305	305	305	305	305	1	13	30	S. sonnei	2019	201902	All other adults	CC152	NA	NA	NA	NA	-	aph(6)-Id,strB;aadA-1b[v]	qnrB-19	mdf(A)*;strA;sat2A	dfrA-1	tet(A)-1[u]	sul-2[v]	-	Absent	1	3	11	843	1433	1669	3259
SRR9260894	ESC_AB7586AA_AS	3.7.30.4.1	1.3.4.461.1742.2091.3277	98747	95144	95144	95144	95144	305	305	305	305	305	305	305	305	1	30	5	S. sonnei	2019	201902	Child	CC152	NA	NA	NA	NA	-	aadA-1b[v]	-	mdf(A)*;sat2A	dfrA-1	-	-	-	Absent	1	3	4	461	1742	2091	3277
SRR9260897	ESC_EB2033AA_AS	3.6.1.1.2	1.1.1.1.377.394.3276	98748	98748	98748	98748	698	385	364	305	305	305	305	305	305	1	12	1253	S. sonnei	2019	201902	pMSM	CC152	Yes	Yes	NA	NA	TEM-1	aadA-5;aph(6)-Id,strB	gyrA_EC2[83:S-L;87:D-G];parC_EC2[80:S-I]	erm(B)[v];mdf(A)*;mph-(A);strA[v];sat2A	dfrA-1[v];dfrA-17	tet(A)-1[u]	sul-2[v];sul-1[v]	-	Absent	1	1	1	1	377	394	3276
SRR9260900	No metadata	3.6.1.1.2	1.1.1.1.377.394.3330	98745	98745	98745	2712	698	385	364	305	305	305	305	305	305	1	29	45	S. sonnei	2019	201902	pMSM	CC152	Yes	Yes	NA	NA	TEM-1	aph(6)-Id,strB;aadA-5	gyrA_EC2[83:S-L;87:D-G];parC_EC2[80:S-I]	erm(B)[v];mdf(A)*;mph-(A);strA[v];sat2A	dfrA-1[v];dfrA-17	tet(A)-1[u]	sul-2[v];sul-1[v]	-	No metadata	1	1	1	1	377	394	3330
SRR9260988	ESC_EB2031AA_AS	3.6.3	1.1.29.49.1148.1296.3324	107191	98735	98735	53008	20662	368	364	305	305	305	305	305	305	1	20	1254	S. sonnei	2019	201902	Child	CC152	Yes	NA	Yes	NA	CTX-M-15	aph(6)-Id,strB	gyrA_EC2[87:D-Y];qnrS-1	mph-(A);mdf(A)*;strA[v];sat2A	dfrA-1	tet(A)-1[u]	sul-2[v]	-	Absent	1	1	29	49	1148	1296	3324
SRR9260990	ESC_AB7592AA_AS	3.6.1.1.2	1.1.1.1.377.2123.3327	98761	98717	98717	2712	698	385	364	305	305	305	305	305	305	1	29	45	S. sonnei	2019	201902	pMSM	CC152	Yes	Yes	NA	NA	TEM-1	aadA-5	gyrA_EC2[83:S-L;87:D-G];parC_EC2[80:S-I]	erm(B)[v];mdf(A)*;mph-(A);sat2A	dfrA-1[v];dfrA-17	-	sul-1[v]	-	Absent	1	1	1	1	377	2123	3327
SRR9273280	ESC_AB8817AA_AS	3.7.3	1.55.462.993.1754.2105.3301	99701	99701	99701	99701	99701	99701	305	305	305	305	305	305	305	1	41	24	S. sonnei	2019	201902	All other adults	CC152	NA	NA	NA	NA	-	aph(6)-Id,strB;aadA-1b[v]	-	mdf(A)*;strA;sat2A	dfrA-1	tet(A)-1[u]	sul-2[v]	-	Absent	1	55	462	993	1754	2105	3301
SRR9273284	ESC_EB2062AA_AS	3.6.3	1.1.29.49.1148.2126.3334	99699	99699	99699	53008	20662	368	364	305	305	305	305	305	305	1	20	18	S. sonnei	2019	201902	Child	CC152	Yes	NA	Yes	NA	CTX-M-15	aph(6)-Id,strB	gyrA_EC2[87:D-Y];qnrS-1	mdf(A)*;mph-(A);strA[v];sat2A	dfrA-1	tet(A)-1[u]	sul-2[v]	-	Absent	1	1	29	49	1148	2126	3334
SRR9273294	ESC_AB8822AA_AS	3.7.25	1.3.3.903.1541.2016.3325	99696	81435	81435	81435	72768	365	305	305	305	305	305	305	305	1	25	36	S. sonnei	2019	201902	All other adults	CC152	NA	NA	Yes	NA	CTX-M-15	aadA-1b[v];aph(6)-Id,strB	qnrS-1	mdf(A)*;strA;sat2A	dfrA-1	tet(A)-1[u]	sul-2[v]	-	Absent	1	3	3	903	1541	2016	3325
SRR9273300	ESC_EB2061AA_AS	3.7.29.1.2	1.3.6.31.35.2113.3311	99693	99693	98656	65446	496	496	305	305	305	305	305	305	305	1	12	1255	S. sonnei	2019	201902	pMSM	CC152	Yes	NA	NA	NA	TEM-1	aadA-5	gyrA_EC2[83:S-L]	erm(B)[v];mdf(A)*;mph-(A);sat2A	dfrA-1;dfrA-17	-	sul-1[v]	-	Absent	1	3	6	31	35	2113	3311
SRR9273307	ESC_AB8827AA_AS	3.7.29.1.4.1	1.3.197.460.1360.1582.3292	99691	99691	99691	62596	35769	35769	305	305	305	305	305	305	305	1	24	10	S. sonnei	2019	201902	pMSM	CC152	NA	NA	Yes	NA	CTX-M-27	aadA-1b[v];aph(6)-Id,strB	gyrA_EC2[83:S-L]	mdf(A)*;strA;sat2A	dfrA-1	tet(A)-1[v]	sul-2[v]	-	Present	1	3	197	460	1360	1582	3292
SRR9273312	ESC_EB2060AA_AS	3	33.214.397.995.1756.2108.3304	99690	99690	99690	99690	99690	99690	50025	50025	50025	305	305	305	305	1	47	1256	S. sonnei	2019	201902	All other adults	CC152	NA	NA	NA	NA	-	-	qnrB-19	mdf(A)*;strA	dfrA-14[v]	tet(A)-1[v]	sul-2[v]	-	Absent	33	214	397	995	1756	2108	3304
SRR9273331	ESC_EB2059AA_AS	3.6.1.1.2	1.1.1.1.377.394.3342	100821	94860	94860	2712	698	385	364	305	305	305	305	305	305	1	5	40	S. sonnei	2019	201902	pMSM	CC152	Yes	Yes	NA	NA	TEM-1	aadA-5	gyrA_EC2[83:S-L;87:D-G];parC_EC2[80:S-I]	erm(B)[v];mdf(A)*;mph-(A);sat2A	dfrA-1[v];dfrA-17	-	sul-1[v]	-	Absent	1	1	1	1	377	394	3342
SRR9306467	ESC_EB2072AA_AS	2.11.4	2.127.461.986.1739.2086.3337	100753	98716	94853	94853	94853	94853	22722	520	393	305	305	305	305	1	52	1	S. sonnei	2019	201902	pMSM	CC152	NA	NA	NA	NA	TEM-1	aph(6)-Id,strB[v]	-	mdf(A)*;strA	-	-	sul-2[v]	-	Absent	2	127	461	986	1739	2086	3337
SRR9306469	ESC_EB2071AA_AS	3	33.214.465.1003.1772.2134.3350	100736	100736	100736	100736	100736	100736	50025	50025	50025	305	305	305	305	1	25	1257	S. sonnei	2019	201902	All other adults	CC152	NA	NA	NA	NA	-	-	-	mdf(A)*;strA	dfrA-14[v]	tet(A)-1[v]	sul-2[v]	-	Absent	33	214	465	1003	1772	2134	3350
SRR9306471	ESC_EB2070AA_AS	3.6.3	1.1.29.49.1148.1296.3349	107205	100750	100750	53008	20662	368	364	305	305	305	305	305	305	1	20	18	S. sonnei	2019	201902	Child	CC152	Yes	NA	Yes	NA	CTX-M-15	-	gyrA_EC2[87:D-Y];qnrS-1	mdf(A)*;mph-(A);sat2A	dfrA-1	-	-	-	Absent	1	1	29	49	1148	1296	3349
SRR9306475	ESC_EB2069AA_AS	3.6.1.1	1.1.1.60.1770.2131.3345	107203	100735	100735	100735	20889	385	364	305	305	305	305	305	305	1	27	35	S. sonnei	2019	201902	Child	CC152	NA	Yes	Yes	NA	CTX-M-15	aph(6)-Id,strB	gyrA_EC2[83:S-L;87:D-G];parC_EC2[80:S-I];qnrS-1	mdf(A)*;strA[v];sat2A	dfrA-1[v]	tet(A)-1[u]	sul-2[v]	-	Absent	1	1	1	60	1770	2131	3345
SRR9306477	ESC_EB2068AA_AS	3.6.1.1	1.1.1.1002.1771.2133.3348	100732	100732	100732	100732	100732	385	364	305	305	305	305	305	305	1	19	28	S. sonnei	2019	201902	All other adults	CC152	NA	Yes	NA	NA	-	aph(6)-Id,strB	gyrA_EC2[83:S-L;87:D-G];parC_EC2[80:S-I]	mdf(A)*;strA[v];sat2A	dfrA-1[v]	tet(A)-1[u]	sul-2[v]	-	Absent	1	1	1	1002	1771	2133	3348
SRR9306487	ESC_BB3670AA_AS	3.7.30.4.1	1.3.4.461.1768.2128.3346	100749	100749	98701	98701	98701	305	305	305	305	305	305	305	305	1	3	1258	S. sonnei	2019	201902	Child	CC152	NA	NA	NA	NA	-	aadA-1b[v]	-	mdf(A)*;sat2A	dfrA-1	-	-	-	Absent	1	3	4	461	1768	2128	3346
SRR9306495	ESC_EB2067AA_AS	3.6.1.1.2	1.1.1.1.377.394.3206	100754	90990	20891	2712	698	385	364	305	305	305	305	305	305	1	28	44	S. sonnei	2019	201902	pMSM	CC152	Yes	Yes	NA	NA	TEM-1	aadA-5;aph(6)-Id,strB	gyrA_EC2[83:S-L;87:D-G];parC_EC2[80:S-I]	erm(B)[v];mdf(A)*;mph-(A);strA[v];sat2A	dfrA-1[v];dfrA-17	tet(A)-1[u]	sul-2[v];sul-1[v]	-	Absent	1	1	1	1	377	394	3206
SRR9306530	ESC_EB2066AA_AS	3.6.3	1.1.29.49.547.2132.3347	107204	101004	101004	20980	20662	368	364	305	305	305	305	305	305	1	12	20	S. sonnei	2019	201902	pMSM	CC152	NA	NA	Yes	NA	CTX-M-15	aph(6)-Id,strB	gyrA_EC2[87:D-Y];qnrS-1	mdf(A)*;strA[v];sat2A	dfrA-1	tet(A)-1[u]	sul-2[v]	-	Absent	1	1	29	49	547	2132	3347
SRR9311800	ESC_EB2079AA_AS	3.6.3	1.1.29.49.1148.1296.3324	100830	98735	98735	53008	20662	368	364	305	305	305	305	305	305	1	20	18	S. sonnei	2019	201902	All other adults	CC152	Yes	NA	Yes	NA	CTX-M-15	aph(6)-Id,strB	gyrA_EC2[87:D-Y];qnrS-1	mdf(A)*;mph-(A);strA[v];sat2A	dfrA-1	tet(A)-1[u]	sul-2[v]	-	Absent	1	1	29	49	1148	1296	3324
SRR9311801	ESC_EB2078AA_AS	3.6.1	1.1.1.38.1057.2136.3353	100831	100831	100831	100831	464	464	364	305	305	305	305	305	305	1	19	28	S. sonnei	2019	201902	All other adults	CC152	NA	NA	NA	NA	-	aph(6)-Id,strB	gyrA_EC2[83:S-L]	mdf(A)*;strA[v];sat2A	dfrA-1[v]	tet(A)-1[u]	sul-2[v]	-	Absent	1	1	1	38	1057	2136	3353
SRR9311812	ESC_EB2077AA_AS	3.6.1.1	1.1.1.1.1773.2135.3351	107207	100837	100837	100837	21099	21099	364	305	305	305	305	305	305	1	2	38	S. sonnei	2019	201902	All other adults	CC152	NA	Yes	Yes	NA	CTX-M-15	aph(6)-Id,strB	gyrA_EC2[83:S-L;87:D-G];parC_EC2[80:S-I]	mdf(A)*;strA[v];sat2A	dfrA-1[v]	tet(A)-1[u]	sul-2[v]	-	Absent	1	1	1	1	1773	2135	3351
SRR9311818	ESC_BB4683AA_AS	3.6.1.1.2	1.1.1.1.377.394.3352	100823	100823	20891	100823	698	385	364	305	305	305	305	305	305	1	28	44	S. sonnei	2019	201902	pMSM	CC152	Yes	Yes	NA	NA	TEM-1	aadA-5;aph(6)-Id,strB	gyrA_EC2[83:S-L;87:D-G];parC_EC2[80:S-I]	erm(B)[v];mdf(A)*;mph-(A);strA[v];sat2A	dfrA-1[v];dfrA-17	tet(A)-1[u]	sul-2[v];sul-1[v]	-	Absent	1	1	1	1	377	394	3352
SRR9311820	ESC_BB4685AA_AS	3.7.30.4.1	1.3.4.461.1742.2138.3355	100820	100820	100820	95144	95144	305	305	305	305	305	305	305	305	1	40	4	S. sonnei	2019	201902	Child	CC152	NA	NA	NA	NA	-	aadA-1b[v]	-	mdf(A)*;sat2A	dfrA-1	-	-	-	Absent	1	3	4	461	1742	2138	3355
SRR9311822	ESC_BB4687AA_AS	3.7.10	1.115.141.991.1747.2097.3285	100819	96084	96084	96084	96084	21090	305	305	305	305	305	305	305	1	25	1259	S. sonnei	2019	201902	All other adults	CC152	NA	NA	Yes	NA	CTX-M-3	aadA-1b[v];aph(6)-Id,strB[v]	-	mdf(A)*;strA;sat2A	dfrA-1	tet(A)-1[u]	sul-2[v]	-	Absent	1	115	141	991	1747	2097	3285
SRR9335419	ESC_EB2085AA_AS	3.6.1.1.2	1.1.1.1.377.2053.3263	100985	94450	91591	91591	698	385	364	305	305	305	305	305	305	1	9	1260	S. sonnei	2019	201902	pMSM	CC152	Yes	Yes	NA	NA	TEM-1	aph(6)-Id,strB;aadA-5	gyrA_EC2[83:S-L;87:D-G];parC_EC2[80:S-I]	erm(B)[v];mdf(A)*;mph-(A);strA[v];sat2A	dfrA-17;dfrA-1[v]	tet(A)-1[u]	sul-2[v];sul-1[v]	-	Absent	1	1	1	1	377	2053	3263
SRR9335428	ESC_BB8722AA_AS	3.7.30.4.1	1.3.4.461.1742.2138.3360	100983	100983	100820	95144	95144	305	305	305	305	305	305	305	305	1	30	5	S. sonnei	2019	201902	Child	CC152	NA	NA	NA	NA	-	aadA-1b[v]	-	mdf(A)*;sat2A	dfrA-1	-	-	-	Absent	1	3	4	461	1742	2138	3360
SRR9586538	ESC_BB8839AA_AS	3.7.30.4.1	1.3.4.461.1742.2138.3365	101014	101014	100820	95144	95144	305	305	305	305	305	305	305	305	1	30	5	S. sonnei	2019	201902	Child	CC152	NA	NA	NA	NA	-	aadA-1b[v]	-	mdf(A)*;sat2A	dfrA-1	-	-	-	Absent	1	3	4	461	1742	2138	3365
SRR9586539	ESC_EB2089AA_AS	3.6.1.1.2	1.1.1.1.377.394.3291	101013	101013	60594	2712	698	385	364	305	305	305	305	305	305	1	9	52	S. sonnei	2019	201902	pMSM	CC152	Yes	Yes	NA	NA	TEM-1	aph(6)-Id,strB;aadA-5	gyrA_EC2[83:S-L;87:D-G];parC_EC2[80:S-I]	erm(B)[v];mdf(A)*;mph-(A);strA[v];sat2A	dfrA-1[v];dfrA-17	tet(A)-1[u]	sul-2[v];sul-1[v]	-	Absent	1	1	1	1	377	394	3291
SRR9586542	ESC_BB8841AA_AS	3.7.16	1.3.12.421.1774.2137.3354	101010	101010	100834	100834	34721	451	305	305	305	305	305	305	305	1	15	31	S. sonnei	2019	201902	All other adults	CC152	NA	NA	NA	NA	-	aadA-1b[v];aph(6)-Id,strB	-	mdf(A)*;strA;sat2A	dfrA-1	tet(A)-1[u]	sul-2[v]	-	Absent	1	3	12	421	1774	2137	3354
