## Supplementary Table 3 for "Evaluating Genomic Surveillance Methods for *Shigella sonnei* in a High-Income Setting" (part 2 of 2)

### Sheet: Sheet1 (continued)
SRR	uberstrain	Genotype	SNP_address	ST	HC0	HC2	HC5	HC10	HC20	HC50	HC100	HC200	HC400	HC1100	HC1500	HC2000	HC2350	Kpop_leiden	Kpop_hdbscan	species	year	year_quarter	demographic_group	clonal_complex	azithromycin_resistance_presence_of_mph_a_and_or_erm_b	ciprofloxacin_resistance_three_qrdr_mutations_gyr_a_and_or_par_c	ceftriaxone_resistance_presence_of_a_bla_ctx_m_gene	extensively_drug_resistant_xdr_res_to_azm_cip_cef	b_lactams	aminoglycosides	fluroquinolones	macrolides	trimethoprim	tetracyclines	sulphonamides	chloramphenicol	bla_ctx_m_27_gene	t250	t100	t50	t25	t10	t5	t0
SRR9586543	ESC_EB2088AA_AS	3.6.4	1.137.177.405.544.2144.3367	107208	101009	100871	100871	37544	23975	364	305	305	305	305	305	305	1	22	1261	S. sonnei	2019	201902	pMSM	CC152	NA	NA	NA	NA	-	aph(6)-Id,strB	-	mdf(A)*;strA[v];sat2A	dfrA-1	tet(A)-1[u]	sul-2[v]	-	Absent	1	137	177	405	544	2144	3367
SRR9586546	ESC_EB2087AA_AS	3.6.3	1.1.29.49.1778.2142.3362	101007	101007	101007	101007	20879	368	364	305	305	305	305	305	305	1	50	1262	S. sonnei	2019	201902	pMSM	CC152	NA	NA	NA	NA	-	aph(6)-Id,strB	gyrA_EC2[87:D-Y]	mdf(A)*;strA[v];sat2A	dfrA-1	tet(A)-1[u]	sul-2[v]	-	Absent	1	1	29	49	1778	2142	3362
SRR9586548	ESC_BB8845AA_AS	3.6.1.1.1	1.1.1.298.1362.1584.3361	101049	101049	83605	101049	66072	385	364	305	305	305	305	305	305	1	22	9	S. sonnei	2019	201902	Child	CC152	NA	Yes	NA	NA	-	aph(6)-Id,strB	gyrA_EC2[83:S-L;87:D-G];parC_EC2[80:S-I]	mdf(A)*;strA[v];sat2A	dfrA-1[v]	tet(A)-1[u]	sul-2[v]	-	Absent	1	1	1	298	1362	1584	3361
SRR9586552	ESC_EB2086AA_AS	3.6.1.1.2	1.1.1.1.377.394.3366	101048	101048	101048	2712	698	385	364	305	305	305	305	305	305	1	5	40	S. sonnei	2019	201902	pMSM	CC152	Yes	Yes	NA	NA	TEM-1	aadA-5	gyrA_EC2[83:S-L;87:D-G];parC_EC2[80:S-I]	erm(B)[v];mdf(A)*;mph-(A);sat2A	dfrA-1[v];dfrA-17	-	sul-1[v]	-	Absent	1	1	1	1	377	394	3366
SRR9586555	ESC_BB8849AA_AS	3.7.30.4.1	1.3.4.923.1779.2143.3364	101046	101046	101046	101046	101046	305	305	305	305	305	305	305	305	1	30	5	S. sonnei	2019	201902	Child	CC152	NA	NA	NA	NA	-	aadA-1b[v]	-	mdf(A)*;sat2A	dfrA-1	-	-	-	Absent	1	3	4	923	1779	2143	3364
SRR9586564	ESC_BB8852AA_AS	3.7.30.4.1	1.3.4.461.1742.2138.3363	101043	101043	100820	95144	95144	305	305	305	305	305	305	305	305	1	30	5	S. sonnei	2019	201902	Child	CC152	NA	NA	NA	NA	-	aadA-1b[v]	-	mdf(A)*;sat2A	dfrA-1	-	-	-	Absent	1	3	4	461	1742	2138	3363
SRR9595006	ESC_EB2096AA_AS	3.6.1.1	1.1.1.1.519.2148.3372	101214	101214	101214	101214	101214	385	364	305	305	305	305	305	305	1	27	35	S. sonnei	2019	201902	pMSM	CC152	NA	Yes	NA	NA	-	-	gyrA_EC2[83:S-L;87:D-G];parC_EC2[80:S-I]	mdf(A)*;sat2A	dfrA-1[v]	-	-	-	Absent	1	1	1	1	519	2148	3372
SRR9595007	ESC_EB2095AA_AS	3.6.1.1	1.1.1.913.1781.2149.3373	101174	101174	101174	37205	37205	37205	364	305	305	305	305	305	305	1	8	28	S. sonnei	2019	201902	pMSM	CC152	NA	Yes	NA	NA	-	aph(6)-Id,strB	gyrA_EC2[83:S-L;87:D-G];parC_EC2[80:S-I]	mdf(A)*;strA[v];sat2A	dfrA-1[v]	tet(A)-1[u]	sul-2[v]	-	Absent	1	1	1	913	1781	2149	3373
SRR9595008	ESC_EB2094AA_AS	2.10.1	2.120.149.1006.1782.2150.3375	107210	101175	101175	101175	101175	5130	5130	520	393	305	305	305	305	1	23	1	S. sonnei	2019	201902	pMSM	CC152	NA	NA	NA	NA	-	aadA-1b[v];aph(6)-Id,strB	-	mdf(A)*;strA;sat2A	dfrA-1	-	sul-2[v]	-	Absent	2	120	149	1006	1782	2150	3375
SRR9595009	ESC_CB1562AA_AS	3.7.25	1.3.3.9.56.57.3371	101173	101173	68841	511	412	412	305	305	305	305	305	305	305	1	67	39	S. sonnei	2019	201902	pMSM	CC152	Yes	NA	NA	NA	TEM-1	aadA-1b[v]	-	erm(B)[v];mdf(A)*;mph-(A);sat2A	dfrA-1	tet(A)	sul-2[v]	-	Absent	1	3	3	9	56	57	3371
SRR9595020	ESC_EB2093AA_AS	3.6.1.1.2	1.1.1.1.377.394.3376	101176	101176	20891	100823	698	385	364	305	305	305	305	305	305	1	28	1263	S. sonnei	2019	201902	pMSM	CC152	Yes	Yes	NA	NA	TEM-1	aadA-5;aph(6)-Id,strB	gyrA_EC2[83:S-L;87:D-G];parC_EC2[80:S-I]	erm(B)[v];mdf(A)*;mph-(A);strA[v];sat2A	dfrA-1[v];dfrA-17	tet(A)-1[u]	sul-2[v];sul-1[v]	-	Absent	1	1	1	1	377	394	3376
SRR9595021	ESC_EB2092AA_AS	3.6.1.1	1.1.1.276.332.2071.3374	101220	101220	93647	93647	21030	385	364	305	305	305	305	305	305	1	34	1264	S. sonnei	2019	201902	All other adults	CC152	NA	Yes	NA	NA	-	-	gyrA_EC2[83:S-L;87:D-G];parC_EC2[80:S-I]	mdf(A)*;sat2A	dfrA-1[v]	-	-	-	Absent	1	1	1	276	332	2071	3374
SRR9595023	ESC_CB1565AA_AS	3.7	1.29.39.1005.1780.2145.3368	101212	101212	101212	101212	101212	101212	305	305	305	305	305	305	305	1	58	1265	S. sonnei	2019	201902	All other adults	CC152	NA	NA	NA	NA	-	aph(6)-Id,strB;aadA-1b[v]	-	mdf(A)*;strA;sat2A	dfrA-1	tet(A)-1[u]	sul-2[v]	-	Absent	1	29	39	1005	1780	2145	3368
SRR9595073	ESC_CB1566AA_AS	3.7.18	1.3.11.394.1359.1581.3369	101213	101213	101213	20673	20673	363	305	305	305	305	305	305	305	1	50	1266	S. sonnei	2019	201902	Child	CC152	NA	NA	NA	NA	-	aph(6)-Id,strB;aadA-1b[v]	-	mdf(A)*;strA;sat2A	dfrA-1	tet(A)-1[u]	sul-2[v]	-	Absent	1	3	11	394	1359	1581	3369
SRR9595074	ESC_EB2091AA_AS	3.6.3	1.1.29.49.1148.1296.3324	107209	98735	98735	53008	20662	368	364	305	305	305	305	305	305	1	20	18	S. sonnei	2019	201902	Child	CC152	Yes	NA	Yes	NA	CTX-M-15	aph(6)-Id,strB	gyrA_EC2[87:D-Y];qnrS-1	mdf(A)*;mph-(A);strA[v];sat2A	dfrA-1	tet(A)-1[u]	sul-2[v]	-	Absent	1	1	29	49	1148	1296	3324
SRR9595075	ESC_CB1568AA_AS	3.6.2	1.1.18.26.279.2147.3370	101217	101217	101217	20955	20878	378	364	305	305	305	305	305	305	1	16	28	S. sonnei	2019	201902	All other adults	CC152	NA	NA	NA	NA	-	aph(6)-Id,strB	-	mdf(A)*;strA[v];sat2A	dfrA-1	tet(A)-1[u]	sul-2[v]	-	Absent	1	1	18	26	279	2147	3370
SRR9613013	ESC_CB2086AA_AS	3.7.3	1.55.108.223.1278.2151.3377	101376	101376	101376	64839	64839	21111	305	305	305	305	305	305	305	1	22	9	S. sonnei	2019	201902	All other adults	CC152	NA	NA	NA	NA	-	aadA-1b[v];aph(6)-Id,strB	-	mdf(A)*;strA;sat2A	dfrA-1	tet(A)-1[u]	sul-2[v]	-	Absent	1	55	108	223	1278	2151	3377
SRR9613015	ESC_CB2087AA_AS	3.6.1.1.2	1.1.1.1.377.1898.3378	101377	93764	75041	2712	698	385	364	305	305	305	305	305	305	1	5	1267	S. sonnei	2019	201902	All other adults	CC152	Yes	Yes	NA	NA	TEM-1	aadA-5;aph(6)-Id,strB	gyrA_EC2[83:S-L;87:D-G];parC_EC2[80:S-I]	erm(B)[v];mdf(A)*;mph-(A);sat2A;strA	dfrA-5;dfrA-1[v];dfrA-17	tet(A)-1[v]	sul-2[v];sul-1[v]	-	Absent	1	1	1	1	377	1898	3378
SRR9613018	ESC_CB2088AA_AS	3.7.30.4.1	1.3.4.461.1742.2138.3363	101332	101043	100820	95144	95144	305	305	305	305	305	305	305	305	1	30	5	S. sonnei	2019	201902	pMSM	CC152	NA	NA	NA	NA	-	aadA-1b[v]	-	mdf(A)*;sat2A	dfrA-1	-	-	-	Absent	1	3	4	461	1742	2138	3363
SRR9613634	ESC_EB2101AA_AS	3.6.1.1.2	1.1.1.1.377.394.3189	90661	90661	83446	2712	698	385	364	305	305	305	305	305	305	1	5	1268	S. sonnei	2019	201902	pMSM	CC152	Yes	Yes	NA	NA	TEM-1	aph(6)-Id,strB;aadA-5	gyrA_EC2[83:S-L;87:D-G];parC_EC2[80:S-I]	erm(B)[v];mdf(A)*;mph-(A);strA[v];sat2A	dfrA-17;dfrA-1[v]	tet(A)-1[u]	sul-2[v];sul-1[v]	-	Absent	1	1	1	1	377	394	3189
SRR9620972	ESC_CB3788AA_AS	3.7.30.4.1	1.3.4.461.1768.2128.3385	102271	102271	102271	98701	98701	305	305	305	305	305	305	305	305	1	3	3	S. sonnei	2019	201902	All other adults	CC152	NA	NA	NA	NA	-	aadA-1b[v]	-	mdf(A)*;sat2A	dfrA-1	-	-	-	Absent	1	3	4	461	1768	2128	3385
SRR9620974	ESC_EB2157AA_AS	3.6.1.1	1.1.1.1007.1783.2152.3380	102269	102269	102269	102269	102269	385	364	305	305	305	305	305	305	1	19	28	S. sonnei	2019	201902	All other adults	CC152	NA	Yes	NA	NA	-	aph(6)-Id,strB	gyrA_EC2[83:S-L;87:D-G];parC_EC2[80:S-I]	mdf(A)*;strA[v];sat2A	dfrA-1[v]	tet(A)-1[u]	sul-2[v]	-	Absent	1	1	1	1007	1783	2152	3380
SRR9620975	ESC_EB2156AA_AS	3.6.1.1.2	1.1.1.1.377.2053.3384	102268	94450	91591	91591	698	385	364	305	305	305	305	305	305	1	9	51	S. sonnei	2019	201902	pMSM	CC152	Yes	Yes	NA	NA	TEM-1	aadA-5	gyrA_EC2[83:S-L;87:D-G];parC_EC2[80:S-I]	erm(B)[v];mdf(A)*;mph-(A);strA[c];sat2A	dfrA-1[v];dfrA-17	tet(A)-1[c]	sul-1[v]	-	Absent	1	1	1	1	377	2053	3384
SRR9620978	ESC_EB2155AA_AS	3.6.1.1	1.1.1.1.519.2148.3372	102267	101214	101214	101214	101214	385	364	305	305	305	305	305	305	1	11	1269	S. sonnei	2019	201902	Child	CC152	NA	Yes	NA	NA	-	-	gyrA_EC2[83:S-L;87:D-G];parC_EC2[80:S-I]	mdf(A)*;sat2A	dfrA-1[v];dfrA-5	-	sul-1[v]	-	Absent	1	1	1	1	519	2148	3372
SRR9620979	ESC_EB2154AA_AS	3.6.3	1.1.29.49.1148.2126.3382	102266	102266	99699	53008	20662	368	364	305	305	305	305	305	305	1	20	1270	S. sonnei	2019	201902	Child	CC152	Yes	NA	Yes	NA	CTX-M-15	aph(6)-Id,strB	gyrA_EC2[87:D-Y];qnrS-1	mdf(A)*;mph-(A);strA[v];sat2A	dfrA-1	tet(A)-1[u]	sul-2[v]	-	Absent	1	1	29	49	1148	2126	3382
SRR9620982	ESC_CB3794AA_AS	3.7.10	1.115.141.284.1746.2096.3379	102265	102265	102265	101424	37792	21090	305	305	305	305	305	305	305	1	18	1271	S. sonnei	2019	201902	All other adults	CC152	NA	NA	NA	NA	-	aadA-1b[v];aph(6)-Id,strB[v]	-	mdf(A)*;strA;sat2A	dfrA-1	tet(A)-1[u]	sul-2[v]	-	Absent	1	115	141	284	1746	2096	3379
SRR9620984	ESC_EB2153AA_AS	3.6.3	1.1.29.49.1148.1296.3349	102263	102263	102263	53008	20662	368	364	305	305	305	305	305	305	1	20	18	S. sonnei	2019	201902	All other adults	CC152	Yes	NA	Yes	NA	CTX-M-15	-	gyrA_EC2[87:D-Y];qnrS-1	mdf(A)*;mph-(A);sat2A	dfrA-1	-	-	-	Absent	1	1	29	49	1148	1296	3349
SRR9621182	ESC_CB3797AA_AS	3.7.25	1.3.3.3.341.2153.3383	102262	102262	102262	102262	373	365	305	305	305	305	305	305	305	1	17	1272	S. sonnei	2019	201902	All other adults	CC152	NA	NA	Yes	NA	CTX-M-15	aadA-1b[v];aph(6)-Id,strB	qnrS-1	mdf(A)*;strA;sat2A	dfrA-1	tet(A)-1[u]	sul-2[v]	-	Absent	1	3	3	3	341	2153	3383
SRR9661204	ESC_CB4143AA_AS	2.11.4	2.127.461.986.1739.2086.3388	102563	98716	94853	94853	94853	94853	22722	520	393	305	305	305	305	1	52	1	S. sonnei	2019	201902	pMSM	CC152	NA	NA	NA	NA	TEM-1	aph(6)-Id,strB[v]	-	mdf(A)*;strA	-	-	sul-2[v]	-	Absent	2	127	461	986	1739	2086	3388
SRR9661210	ESC_EB2111AA_AS	3.6.1	1.1.1.38.1057.2155.3387	102506	102506	102506	102506	464	464	364	305	305	305	305	305	305	1	8	28	S. sonnei	2019	201902	All other adults	CC152	NA	NA	NA	NA	-	aph(6)-Id,strB	gyrA_EC2[83:S-L]	mdf(A)*;strA[v];sat2A	dfrA-1[v]	tet(A)-1[u]	sul-2[v]	-	Absent	1	1	1	38	1057	2155	3387
SRR9661219	ESC_EB2110AA_AS	3.6.3	1.1.29.49.1148.1296.3324	107213	98735	98735	53008	20662	368	364	305	305	305	305	305	305	1	20	18	S. sonnei	2019	201902	Child	CC152	Yes	NA	Yes	NA	CTX-M-15	aph(6)-Id,strB	gyrA_EC2[87:D-Y];qnrS-1	mdf(A)*;mph-(A);strA[v];sat2A	dfrA-1	tet(A)-1[u]	sul-2[v]	-	Absent	1	1	29	49	1148	1296	3324
SRR9661220	ESC_EB2109AA_AS	3.6.1.1.2	1.1.1.1.377.394.3366	102505	101048	101048	2712	698	385	364	305	305	305	305	305	305	1	5	40	S. sonnei	2019	201902	All other adults	CC152	Yes	Yes	NA	NA	TEM-1	aadA-5	gyrA_EC2[83:S-L;87:D-G];parC_EC2[80:S-I]	erm(B)[v];mdf(A)*;mph-(A);sat2A	dfrA-1[v];dfrA-17	-	sul-1[v]	-	Absent	1	1	1	1	377	394	3366
SRR9661223	ESC_EB2108AA_AS	3.6.2	1.1.18.26.1634.1932.3386	107212	102560	102560	102560	20878	378	364	305	305	305	305	305	305	1	14	27	S. sonnei	2019	201902	All other adults	CC152	NA	NA	NA	NA	-	-	-	mdf(A)*;sat2A	dfrA-1	-	-	-	Absent	1	1	18	26	1634	1932	3386
SRR9662125	ESC_EB2107AA_AS	3.6.1.1	1.1.1.1007.1783.2152.3380	102504	102269	102269	102269	102269	385	364	305	305	305	305	305	305	1	19	28	S. sonnei	2019	201902	pMSM	CC152	NA	Yes	NA	NA	-	aph(6)-Id,strB	gyrA_EC2[83:S-L;87:D-G];parC_EC2[80:S-I]	mdf(A)*;strA[v];sat2A	dfrA-1[v]	tet(A)-1[u]	sul-2[v]	-	Absent	1	1	1	1007	1783	2152	3380
SRR9671539	ESC_EB2165AA_AS	3.6.1.1	1.1.1.1.519.2148.3372	102903	101214	101214	101214	101214	385	364	305	305	305	305	305	305	1	27	35	S. sonnei	2019	201902	Child	CC152	NA	Yes	NA	NA	-	-	gyrA_EC2[83:S-L;87:D-G];parC_EC2[80:S-I]	mdf(A)*;sat2A	dfrA-1[v]	-	-	-	Absent	1	1	1	1	519	2148	3372
SRR9671541	ESC_EB2164AA_AS	3.6.1.1	1.1.1.1007.1783.2152.3380	102904	102269	102269	102269	102269	385	364	305	305	305	305	305	305	1	19	28	S. sonnei	2019	201902	All other adults	CC152	NA	Yes	NA	NA	-	aph(6)-Id,strB	gyrA_EC2[83:S-L;87:D-G];parC_EC2[80:S-I]	mdf(A)*;strA[v];sat2A	dfrA-1[v]	tet(A)-1[u]	sul-2[v]	-	Absent	1	1	1	1007	1783	2152	3380
SRR9671847	ESC_EB2163AA_AS	3.6.1.1.2	1.1.1.1.377.394.3291	102906	98736	60594	2712	698	385	364	305	305	305	305	305	305	1	9	52	S. sonnei	2019	201902	pMSM	CC152	Yes	Yes	NA	NA	TEM-1	aph(6)-Id,strB;aadA-5	gyrA_EC2[83:S-L;87:D-G];parC_EC2[80:S-I]	erm(B)[v];mph-(A);mdf(A)*;strA[v];sat2A	dfrA-1[v];dfrA-17	tet(A)-1[u]	sul-2[v];sul-1[v]	-	Absent	1	1	1	1	377	394	3291
SRR9678246	ESC_EB2171AA_AS	3.6.3	1.1.29.49.547.2156.3391	103002	103002	103002	103002	20662	368	364	305	305	305	305	305	305	1	12	20	S. sonnei	2019	201902	Child	CC152	NA	NA	Yes	NA	CTX-M-15	aph(6)-Id,strB	gyrA_EC2[87:D-Y];qnrS-1	mdf(A)*;strA[v];sat2A	dfrA-1	tet(A)-1[u]	sul-2[v]	-	Absent	1	1	29	49	547	2156	3391
SRR9678248	ESC_EB2170AA_AS	3.6.3	1.1.29.49.547.2106.3302	103008	103008	96111	95885	20662	368	364	305	305	305	305	305	305	1	12	1273	S. sonnei	2019	201902	All other adults	CC152	NA	NA	Yes	NA	CTX-M-15	aph(6)-Id,strB	gyrA_EC2[87:D-Y];qnrS-1	mdf(A)*;strA[v];sat2A	dfrA-1	tet(A)-1[u]	sul-2[v]	-	Absent	1	1	29	49	547	2106	3302
SRR9678250	ESC_EB2169AA_AS	3.6.1.1.2	1.1.1.1.377.2053.3389	103005	103005	103005	91591	698	385	364	305	305	305	305	305	305	1	9	51	S. sonnei	2019	201902	pMSM	CC152	Yes	Yes	NA	NA	TEM-1	aph(6)-Id,strB;aadA-5	gyrA_EC2[83:S-L;87:D-G];parC_EC2[80:S-I]	erm(B)[v];mdf(A)*;mph-(A);strA[v];sat2A	dfrA-1[v];dfrA-17	tet(A)-1[u]	sul-2[v];sul-1[v]	-	Absent	1	1	1	1	377	2053	3389
SRR9678253	ESC_EB2168AA_AS	3.6.3	1.1.29.49.1148.1296.3390	103007	103007	103007	103007	20662	368	364	305	305	305	305	305	305	1	20	18	S. sonnei	2019	201902	Child	CC152	Yes	NA	Yes	NA	CTX-M-15	aph(6)-Id,strB	gyrA_EC2[87:D-Y];qnrS-1	mdf(A)*;mph-(A);strA[v];sat2A	dfrA-1	tet(A)-1[u]	sul-2[v]	-	Absent	1	1	29	49	1148	1296	3390
SRR9678939	ESC_EB2167AA_AS	3.6.3	1.1.29.1008.1784.2157.3392	102990	102990	102990	102990	102990	102990	364	305	305	305	305	305	305	1	50	1274	S. sonnei	2019	201902	All other adults	CC152	NA	NA	NA	NA	-	aph(6)-Id,strB	gyrA_EC2[87:D-Y]	mdf(A)*;strA[v];sat2A	dfrA-1	tet(A)-1[u]	sul-2[v]	-	Absent	1	1	29	1008	1784	2157	3392
SRR9719287	ESC_EB2185AA_AS	3.6.3	1.1.29.49.547.2106.3396	103557	103557	103557	95885	20662	368	364	305	305	305	305	305	305	1	12	20	S. sonnei	2019	201903	All other adults	CC152	NA	NA	Yes	NA	CTX-M-15	aph(6)-Id,strB	gyrA_EC2[87:D-Y];qnrS-1	mdf(A)*;strA[v];sat2A	dfrA-1	tet(A)-1[u]	sul-2[v]	-	Absent	1	1	29	49	547	2106	3396
SRR9719290	ESC_EB2184AA_AS	3.6.1.1.2	1.1.1.1.377.394.3189	103556	90661	83446	2712	698	385	364	305	305	305	305	305	305	1	5	1275	S. sonnei	2019	201902	pMSM	CC152	Yes	Yes	NA	NA	TEM-1	aph(6)-Id,strB;aadA-5	gyrA_EC2[83:S-L;87:D-G];parC_EC2[80:S-I]	erm(B)[v];mdf(A)*;mph-(A);strA[v];sat2A	dfrA-1[v];dfrA-17	tet(A)-1[u]	sul-1[v];sul-2[v]	-	Absent	1	1	1	1	377	394	3189
SRR9719293	ESC_EB2183AA_AS	3.6.1	1.1.126.791.1785.2159.3395	103555	103555	103555	103555	103555	64814	364	305	305	305	305	305	305	1	21	1276	S. sonnei	2019	201903	pMSM	CC152	NA	NA	NA	NA	OXA-1	aph(6)-Id,strB	gyrA_EC2[83:S-L]	mdf(A)*;strA[v];sat2A	dfrA-1[v]	tet(A)-1[u];tet(A)	sul-2[v]	catA-1	Absent	1	1	126	791	1785	2159	3395
SRR9719308	ESC_EB2182AA_AS	3.6.3	1.1.29.49.1148.1296.3227	103551	103551	53008	53008	20662	368	364	305	305	305	305	305	305	1	20	18	S. sonnei	2019	201903	All other adults	CC152	Yes	NA	Yes	NA	CTX-M-15	aph(6)-Id,strB	gyrA_EC2[87:D-Y];qnrS-1	mdf(A)*;mph-(A);strA[v];sat2A	dfrA-1	tet(A)-1[u]	sul-2[v]	-	Absent	1	1	29	49	1148	1296	3227
SRR9719311	ESC_CB6446AA_AS	3.7.30.4.1	1.3.4.461.1742.2138.3393	103550	101043	100820	95144	95144	305	305	305	305	305	305	305	305	1	30	1277	S. sonnei	2019	201902	Child	CC152	NA	NA	NA	NA	-	aadA-1b[v]	-	mdf(A)*;sat2A	dfrA-1	-	-	-	Absent	1	3	4	461	1742	2138	3393
SRR9720381	ESC_EB2180AA_AS	3.6.3	1.1.29.49.1787.2162.3399	103547	103547	103547	103547	20662	368	364	305	305	305	305	305	305	1	12	20	S. sonnei	2019	201903	All other adults	CC152	NA	NA	Yes	NA	CTX-M-15	aph(6)-Id,strB	gyrA_EC2[87:D-Y];qnrS-1	mdf(A)*;strA[v];sat2A	dfrA-1	tet(A)-1[u]	sul-2[v]	-	Absent	1	1	29	49	1787	2162	3399
SRR9720384	ESC_EB2178AA_AS	3.6.1.1.2	1.1.1.1.377.2160.3397	103545	103545	98745	2712	698	385	364	305	305	305	305	305	305	1	29	45	S. sonnei	2019	201903	pMSM	CC152	Yes	Yes	NA	NA	TEM-1	aph(6)-Id,strB;aadA-5	gyrA_EC2[83:S-L;87:D-G];parC_EC2[80:S-I]	erm(B)[v];mdf(A)*;mph-(A);strA[v];sat2A	dfrA-17;dfrA-1[v]	tet(A)-1[u]	sul-2[v];sul-1[v]	-	Absent	1	1	1	1	377	2160	3397
SRR9720393	ESC_CB6453AA_AS	3.6.1.1.2	1.1.1.1.377.2158.3394	103590	103590	103590	2712	698	385	364	305	305	305	305	305	305	1	28	44	S. sonnei	2019	201902	pMSM	CC152	Yes	Yes	NA	NA	TEM-1	aph(6)-Id,strB;aadA-5	gyrA_EC2[83:S-L;87:D-G];parC_EC2[80:S-I]	erm(B)[v];mdf(A)*;mph-(A);strA[v];sat2A	dfrA-1[v];dfrA-17	tet(A)-1[u]	sul-2[v];sul-1[v]	-	Absent	1	1	1	1	377	2158	3394
SRR9825574	ESC_CB6947AA_AS	3.6.3	1.1.29.49.1148.1296.3400	103837	103837	53008	53008	20662	368	364	305	305	305	305	305	305	1	20	18	S. sonnei	2019	201903	All other adults	CC152	Yes	NA	Yes	NA	CTX-M-15	aph(6)-Id,strB	gyrA_EC2[87:D-Y];qnrS-1	mph-(A);mdf(A)*;strA[v];sat2A	dfrA-1	tet(A)-1[u]	sul-2[v]	-	Absent	1	1	29	49	1148	1296	3400
SRR9825575	ESC_CB6948AA_AS	3.7.26	1.52.438.924.1788.2164.3403	103835	103835	103835	103835	74170	74170	305	305	305	305	305	305	305	1	26	35	S. sonnei	2019	201903	All other adults	CC152	NA	NA	NA	NA	-	aadA-1b[v];aph(6)-Id,strB	-	mdf(A)*;strA;sat2A	dfrA-1	tet(A)-1[u]	sul-2[v]	-	Absent	1	52	438	924	1788	2164	3403
SRR9826930	ESC_CB6950AA_AS	3.7.30.4.1	1.3.4.461.1742.2138.3402	103834	103834	100820	95144	95144	305	305	305	305	305	305	305	305	1	30	5	S. sonnei	2019	201903	All other adults	CC152	NA	NA	NA	NA	-	aadA-1b[v]	-	mdf(A)*;sat2A	dfrA-1	-	-	-	Absent	1	3	4	461	1742	2138	3402
SRR9826939	ESC_CB6952AA_AS	3.6.3	1.1.29.49.547.2163.3401	103832	103832	103832	103832	20662	368	364	305	305	305	305	305	305	1	12	1278	S. sonnei	2019	201903	pMSM	CC152	NA	NA	Yes	NA	CTX-M-15	aph(6)-Id,strB	gyrA_EC2[87:D-Y];qnrS-1	mdf(A)*;strA[v];sat2A	dfrA-1	tet(A)-1[u]	sul-2[v]	-	Absent	1	1	29	49	547	2163	3401
SRR9826948	ESC_CB6955AA_AS	3.7.29.1.2	1.3.6.31.35.2113.3336	103860	98656	98656	65446	496	496	305	305	305	305	305	305	305	1	12	1279	S. sonnei	2019	201903	pMSM	CC152	Yes	NA	NA	NA	TEM-1	aadA-5	gyrA_EC2[83:S-L]	erm(B)[v];mdf(A)*;mph-(A);sat2A	dfrA-1;dfrA-17	-	sul-1[v]	-	Absent	1	3	6	31	35	2113	3336
SRR9836885	ESC_CB7126AA_AS	3.6.1.1.2	1.1.1.1.377.394.3406	103946	103946	103946	2712	698	385	364	305	305	305	305	305	305	1	1	1280	S. sonnei	2019	201903	All other adults	CC152	Yes	Yes	NA	NA	DHA-1	aph(6)-Id,strB	gyrA_EC2[83:S-L;87:D-G];parC_EC2[80:S-I];qnrB-4	mdf(A)*;mph-(A);strA[v];sat2A	dfrA-1[v];dfrA-17	tet(A)-1[u]	sul-2[v];sul-1[v]	-	Absent	1	1	1	1	377	394	3406
SRR9836886	ESC_CB7127AA_AS	3.6.3	1.1.29.49.1148.1296.3306	103944	103944	97143	53008	20662	368	364	305	305	305	305	305	305	1	20	18	S. sonnei	2019	201902	All other adults	CC152	Yes	NA	Yes	NA	CTX-M-15	-	gyrA_EC2[87:D-Y];qnrS-1	mdf(A)*;mph-(A);sat2A	dfrA-1	-	-	-	Absent	1	1	29	49	1148	1296	3306
SRR9836900	ESC_CB7129AA_AS	3.7.18	1.3.11.843.1433.1669.3405	103964	103964	98749	65690	65690	363	305	305	305	305	305	305	305	1	50	1281	S. sonnei	2019	201903	All other adults	CC152	NA	NA	NA	NA	-	aadA-1b[v];aph(6)-Id,strB	qnrB-19	mdf(A)*;strA;sat2A	dfrA-1	tet(A)-1[u]	sul-2[v]	-	Absent	1	3	11	843	1433	1669	3405
SRR9836903	ESC_CB7130AA_AS	3.6.1.1.2	1.1.1.1.377.2165.3404	103963	103963	20891	2712	698	385	364	305	305	305	305	305	305	1	45	42	S. sonnei	2019	201903	pMSM	CC152	Yes	Yes	NA	NA	TEM-1	aph(6)-Id,strB;aadA-5	gyrA_EC2[83:S-L;87:D-G];parC_EC2[80:S-I]	erm(B)[v];mdf(A)*;mph-(A);strA[v];sat2A	dfrA-1[v];dfrA-17	tet(A)-1[u]	sul-2[v];sul-1[v]	-	Absent	1	1	1	1	377	2165	3404
SRR9845575	ESC_CB7426AA_AS	3.7.16	1.3.33.55.64.1225.3413	104078	104078	104078	104078	20666	20666	305	305	305	305	305	305	305	1	15	1282	S. sonnei	2019	201903	All other adults	CC152	NA	NA	NA	NA	-	aph(6)-Id,strB;aadA-1b[v]	-	mdf(A)*;strA;sat2A	dfrA-1	tet(A)-1[u]	sul-2[v]	-	Absent	1	3	33	55	64	1225	3413
SRR9845576	ESC_CB7427AA_AS	3.7.3	1.55.108.223.263.2166.3407	104080	104080	104080	104080	22742	21111	305	305	305	305	305	305	305	1	62	1283	S. sonnei	2019	201903	All other adults	CC152	NA	NA	NA	NA	-	aadA-1b[v];aph(6)-Id,strB	-	mdf(A)*;strA;sat2A	dfrA-1	tet(A)-1[u]	sul-2[v]	-	Absent	1	55	108	223	263	2166	3407
SRR9845577	ESC_CB7428AA_AS	3.6.1.1.2	1.1.1.1.377.394.3409	104082	104082	20891	2712	698	385	364	305	305	305	305	305	305	1	28	44	S. sonnei	2019	201903	pMSM	CC152	Yes	Yes	NA	NA	TEM-1	aadA-5;aph(6)-Id,strB	gyrA_EC2[83:S-L;87:D-G];parC_EC2[80:S-I]	erm(B)[v];mdf(A)*;mph-(A);strA[v];sat2A	dfrA-1[v];dfrA-17	tet(A)-1[u]	sul-2[v];sul-1[v]	-	Absent	1	1	1	1	377	394	3409
SRR9845578	ESC_CB7429AA_AS	3.6.1.1.2	1.1.1.1.377.394.3408	104085	104085	20891	100823	698	385	364	305	305	305	305	305	305	1	44	1284	S. sonnei	2019	201903	pMSM	CC152	Yes	Yes	NA	NA	TEM-1	aph(6)-Id,strB;aadA-5	gyrA_EC2[83:S-L;87:D-G];parC_EC2[80:S-I]	erm(B)[v];mdf(A)*;mph-(A);strA[v];sat2A	dfrA-1[v];dfrA-17	tet(A)-1[u]	sul-2[v];sul-1[v]	-	Absent	1	1	1	1	377	394	3408
SRR9845589	ESC_CB7433AA_AS	3.6.3	1.1.29.49.1148.2102.3412	104087	104087	104087	104087	104087	368	364	305	305	305	305	305	305	1	31	1285	S. sonnei	2019	201903	pMSM	CC152	Yes	NA	Yes	NA	CTX-M-45[c];CTX-M-15;TEM-191-p*	aph(6)-Id,strB;aadA-5[c]	gyrA_EC2[87:D-Y];qnrS-1	erm(B)[c];mdf(A)*;mph-(A);strA[v];sat2A	dfrA-17[c];dfrA-1	tet(A)-1[u];tet(A)[c]	sul-2[v];sul-1[c]	catA-1[c]	Absent	1	1	29	49	1148	2102	3412
SRR9861249	ESC_CB8259AA_AS	3.6.3	1.1.29.49.1148.1296.3419	104335	104335	98735	53008	20662	368	364	305	305	305	305	305	305	1	20	18	S. sonnei	2019	201903	All other adults	CC152	Yes	NA	Yes	NA	CTX-M-15	aph(6)-Id,strB	gyrA_EC2[87:D-Y];qnrS-1	mdf(A)*;mph-(A);strA[v];sat2A	dfrA-1	tet(A)-1[u]	sul-2[v]	-	Absent	1	1	29	49	1148	1296	3419
SRR9861366	ESC_CB8260AA_AS	3.7.3	1.245.467.1010.1791.2170.3416	104300	104300	94011	94011	59393	13562	305	305	305	305	305	305	305	1	26	35	S. sonnei	2019	201903	All other adults	CC152	NA	NA	NA	NA	-	aph(6)-Id,strB;aadA-1b[v]	-	mdf(A)*;strA;sat2A	dfrA-1	tet(A)-1[u]	sul-2[v]	-	Absent	1	245	467	1010	1791	2170	3416
SRR9874600	ESC_CB8262AA_AS	3.7.30.4.1	1.3.4.461.1768.2169.3415	104306	104306	104306	98701	98701	305	305	305	305	305	305	305	305	1	3	3	S. sonnei	2019	201903	Child	CC152	NA	NA	NA	NA	-	aadA-1b[v]	-	mdf(A)*;sat2A	dfrA-1	-	-	-	Absent	1	3	4	461	1768	2169	3415
SRR9874601	ESC_CB8263AA_AS	3.6.1	1.1.126.1011.1792.2171.3417	104299	104299	104299	104299	65768	64814	364	305	305	305	305	305	305	1	50	1286	S. sonnei	2019	201903	All other adults	CC152	NA	NA	NA	NA	-	aph(6)-Id,strB	gyrA_EC2[83:S-L]	mdf(A)*;strA[v];sat2A	dfrA-1[v]	tet(A)-1[u]	sul-2[v]	-	Absent	1	1	126	1011	1792	2171	3417
SRR9874790	ESC_CB8266AA_AS	3.6.1.1	1.1.1.1.519.2148.3372	104301	101214	101214	101214	101214	385	364	305	305	305	305	305	305	1	27	35	S. sonnei	2019	201903	Child	CC152	NA	Yes	NA	NA	-	-	gyrA_EC2[83:S-L;87:D-G];parC_EC2[80:S-I]	mdf(A)*;sat2A	dfrA-1[v]	-	-	-	Absent	1	1	1	1	519	2148	3372
SRR9874811	ESC_CB8267AA_AS	3.6.1.1.2	1.1.1.1.377.394.3414	98745	98745	98745	2712	698	385	364	305	305	305	305	305	305	1	29	45	S. sonnei	2019	201903	pMSM	CC152	Yes	Yes	NA	NA	TEM-1	aph(6)-Id,strB;aadA-5	gyrA_EC2[83:S-L;87:D-G];parC_EC2[80:S-I]	erm(B)[v];mdf(A)*;mph-(A);strA[v];sat2A	dfrA-1[v];dfrA-17	tet(A)-1[u]	sul-2[v];sul-1[v]	-	Absent	1	1	1	1	377	394	3414
SRR9874815	ESC_CB8269AA_AS	3.6.3	1.1.29.49.1148.2126.3420	104303	104303	99699	53008	20662	368	364	305	305	305	305	305	305	1	20	1287	S. sonnei	2019	201903	pMSM	CC152	Yes	NA	Yes	NA	CTX-M-15	aph(6)-Id,strB	gyrA_EC2[87:D-Y];qnrS-1	mph-(A);mdf(A)*;strA[v];sat2A	dfrA-1	tet(A)-1[u]	sul-2[v]	-	Absent	1	1	29	49	1148	2126	3420
SRR9886013	ESC_CB8273AA_AS	3.6.1.1	1.1.1.1012.1794.2174.3423	104296	104296	104296	104296	104296	385	364	305	305	305	305	305	305	1	27	35	S. sonnei	2019	201903	All other adults	CC152	NA	Yes	NA	NA	-	aph(6)-Id,strB	gyrA_EC2[83:S-L;87:D-G];parC_EC2[80:S-I]	mdf(A)*;strA[v];sat2A	dfrA-1[v]	tet(A)-1[u]	sul-2[v]	-	Absent	1	1	1	1012	1794	2174	3423
SRR9886061	ESC_CB8274AA_AS	3.6.1.1.2	1.1.1.1.377.1898.3422	104295	104295	75041	2712	698	385	364	305	305	305	305	305	305	1	5	1288	S. sonnei	2019	201903	Child	CC152	Yes	Yes	NA	NA	TEM-1	aph(6)-Id,strB;aadA-5	gyrA_EC2[83:S-L;87:D-G];parC_EC2[80:S-I]	erm(B)[v];mdf(A)*;mph-(A);strA;sat2A	dfrA-1[v];dfrA-5;dfrA-17	tet(A)-1[v]	sul-2[v];sul-1[v]	-	Absent	1	1	1	1	377	1898	3422
SRR9886068	ESC_CB8275AA_AS	3.7.29.1.2	1.3.6.31.35.2113.3336	104294	98656	98656	65446	496	496	305	305	305	305	305	305	305	1	12	1289	S. sonnei	2019	201903	pMSM	CC152	Yes	NA	NA	NA	TEM-1	aadA-5	gyrA_EC2[83:S-L]	erm(B)[v];mdf(A)*;mph-(A);sat2A	dfrA-1;dfrA-17	-	sul-1[v]	-	Absent	1	3	6	31	35	2113	3336
SRR9904141	ESC_CB8688AA_AS	3.7.6	1.3.151.1013.1795.2176.3426	104399	104399	104399	104399	58109	58109	305	305	305	305	305	305	305	1	49	1290	S. sonnei	2019	201903	All other adults	CC152	Yes	NA	Yes	NA	CTX-M-14	aadA-1b[v];aph(6)-Id,strB;aac(3)-IId[v]	gyrA_EC2[83:S-L]	mph-(A);mdf(A)*;strA;sat2A	dfrA-1	tet(A)-1[u]	sul-2[v]	-	Absent	1	3	151	1013	1795	2176	3426
SRR9920962	ESC_CB9271AA_AS	3.7.29.1.2	1.3.6.31.35.2113.3427	104912	104912	98656	65446	496	496	305	305	305	305	305	305	305	1	12	1291	S. sonnei	2019	201903	pMSM	CC152	Yes	NA	NA	NA	TEM-1	aadA-5	gyrA_EC2[83:S-L]	erm(B)[v];mdf(A)*;mph-(A);sat2A	dfrA-1;dfrA-17	-	sul-1[v]	-	Absent	1	3	6	31	35	2113	3427
SRR9920966	ESC_CB9272AA_AS	3.7.25	1.3.3.3.1796.2177.3428	104908	104908	104908	104908	373	365	305	305	305	305	305	305	305	1	7	16	S. sonnei	2019	201903	All other adults	CC152	NA	NA	Yes	NA	CTX-M-15	aadA-1b[v];aph(6)-Id,strB	qnrS-1	mdf(A)*;strA;sat2A	dfrA-1	tet(A)-1[u]	sul-2[v]	-	Absent	1	3	3	3	1796	2177	3428
SRR9944893	ESC_CB9901AA_AS	3.6.1.1.2	1.1.1.1.1767.2127.3431	105014	105014	98657	2712	698	385	364	305	305	305	305	305	305	1	29	45	S. sonnei	2019	201903	pMSM	CC152	Yes	Yes	NA	NA	TEM-1	aph(6)-Id,strB;aadA-5	gyrA_EC2[83:S-L;87:D-G];parC_EC2[80:S-I]	erm(B)[v];mdf(A)*;mph-(A);strA[v];sat2A	dfrA-17;dfrA-1[v]	tet(A)-1[u]	sul-2[v];sul-1[v]	-	Absent	1	1	1	1	1767	2127	3431
SRR9944896	ESC_CB9903AA_AS	2.12.4	2.215.355.706.1799.2180.3433	105013	105013	105013	105013	48053	48053	12405	520	393	305	305	305	305	1	23	1	S. sonnei	2019	201903	All other adults	CC152	NA	NA	NA	NA	OXA-2;OXA-21[v];TEM-1	aph(6)-Id,strB[v]	-	mdf(A)*;strA;sat2A	dfrA-8;dfrA-1	tet(A)[v]	sul-1[v];sul-2[v]	-	Absent	2	215	355	706	1799	2180	3433
SRR9944898	ESC_CB9905AA_AS	3.6.1.1.1	1.1.1.298.1800.2183.3436	105008	105008	105008	105008	2717	385	364	305	305	305	305	305	305	1	8	28	S. sonnei	2019	201903	pMSM	CC152	NA	Yes	NA	NA	-	aph(6)-Id,strB	gyrA_EC2[83:S-L;87:D-G];parC_EC2[80:S-I]	mdf(A)*;strA[v];sat2A	dfrA-1[v]	tet(A)-1[u]	sul-2[v]	-	Absent	1	1	1	298	1800	2183	3436
SRR9944900	ESC_CB9906AA_AS	3.6.1.1.2	1.1.1.1.377.2181.3434	105043	105043	96076	2712	698	385	364	305	305	305	305	305	305	1	5	40	S. sonnei	2019	201903	pMSM	CC152	Yes	Yes	NA	NA	TEM-1	aph(6)-Id,strB;aadA-5	gyrA_EC2[83:S-L;87:D-G];parC_EC2[80:S-I]	erm(B)[v];mdf(A)*;mph-(A);strA[v];sat2A	dfrA-1[v];dfrA-17	tet(A)-1[u]	sul-2[v];sul-1[v]	-	Absent	1	1	1	1	377	2181	3434
SRR9944901	ESC_CB9907AA_AS	3.6.1.1	1.1.1.465.1798.2179.3432	105044	105044	105044	105044	105044	385	364	305	305	305	305	305	305	1	19	28	S. sonnei	2019	201903	All other adults	CC152	NA	Yes	NA	NA	-	aph(6)-Id,strB	gyrA_EC2[83:S-L;87:D-G];parC_EC2[80:S-I]	mdf(A)*;strA[v];sat2A	dfrA-1[v]	tet(A)-1[u]	sul-2[v]	-	Absent	1	1	1	465	1798	2179	3432
SRR9947467	ESC_CB9908AA_AS	3.6.1.1	1.1.1.1.519.2148.3372	105042	101214	101214	101214	101214	385	364	305	305	305	305	305	305	1	27	35	S. sonnei	2019	201903	All other adults	CC152	NA	Yes	NA	NA	-	-	gyrA_EC2[83:S-L;87:D-G];parC_EC2[80:S-I]	mdf(A)*;sat2A	dfrA-1[v]	-	-	-	Absent	1	1	1	1	519	2148	3372
SRR9947469	ESC_CB9909AA_AS	3.7.7	1.38.48.1014.1803.2186.3441	105076	105076	105076	105076	105076	37354	11196	305	305	305	305	305	305	1	26	35	S. sonnei	2019	201903	All other adults	CC152	NA	NA	NA	NA	-	aadA-1b[v];aph(6)-Id,strB	-	mdf(A)*;strA;sat2A	dfrA-1	tet(A)-1[u]	sul-2[v]	-	Absent	1	38	48	1014	1803	2186	3441
SRR9947471	ESC_CB9910AA_AS	3.7.30.4.1	1.3.4.461.1768.2169.3440	105040	105040	104306	98701	98701	305	305	305	305	305	305	305	305	1	3	3	S. sonnei	2019	201903	Child	CC152	NA	NA	NA	NA	-	aadA-1b[v]	-	mdf(A)*;sat2A	dfrA-1	-	-	-	Absent	1	3	4	461	1768	2169	3440
SRR9947474	ESC_CB9911AA_AS	3.6.1.1	1.1.1.829.1801.2184.3437	105038	105038	105038	105038	105038	67456	364	305	305	305	305	305	305	1	8	28	S. sonnei	2019	201903	All other adults	CC152	NA	Yes	NA	NA	-	aph(6)-Id,strB	gyrA_EC2[83:S-L;87:D-G];parC_EC2[80:S-I]	mdf(A)*;strA[v];sat2A	dfrA-1[v]	tet(A)-1[u]	sul-2[v]	-	Absent	1	1	1	829	1801	2184	3437
SRR9947517	ESC_CB9912AA_AS	3.6.1.1.2	1.1.1.1.1804.2187.3442	105074	105074	105074	105074	698	385	364	305	305	305	305	305	305	1	32	33	S. sonnei	2019	201903	All other adults	CC152	NA	Yes	NA	NA	-	-	gyrA_EC2[83:S-L;87:D-G];parC_EC2[80:S-I]	mdf(A)*;sat2A	dfrA-1[v]	-	-	-	Absent	1	1	1	1	1804	2187	3442
SRR9947519	ESC_CB9913AA_AS	3.7.30.4.1	1.3.4.461.1768.2169.3439	105075	104306	104306	98701	98701	305	305	305	305	305	305	305	305	1	3	3	S. sonnei	2019	201903	Child	CC152	NA	NA	NA	NA	-	aadA-1b[v]	-	mdf(A)*;sat2A	dfrA-1	-	-	-	Absent	1	3	4	461	1768	2169	3439
SRR9947525	ESC_CB9914AA_AS	3.7	1.21.32.54.1802.2185.3438	105072	105072	105072	105072	20927	20927	305	305	305	305	305	305	305	1	47	11	S. sonnei	2019	201903	Unknown	CC152	NA	NA	Yes	NA	CTX-M-15	aadA-1b[v];aph(6)-Id,strB	qnrS-1	mdf(A)*;strA;sat2A	dfrA-1	tet(A)-1[u]	sul-2[v]	-	Absent	1	21	32	54	1802	2185	3438
SRR9961601	ESC_DB0400AA_AS	3.7.18	1.3.11.150.1355.2188.3444	105274	105274	105274	105274	20961	17284	305	305	305	305	305	305	305	1	38	34	S. sonnei	2019	201903	All other adults	CC152	NA	NA	NA	NA	-	aadA-1b[v];aph(6)-Id,strB	-	mdf(A)*;strA;sat2A	dfrA-1	tet(A)-1[u]	sul-2[v]	-	Absent	1	3	11	150	1355	2188	3444
SRR9961604	ESC_DB0401AA_AS	3.6.1.1.2	1.1.1.1.377.2053.3263	98762	94450	91591	91591	698	385	364	305	305	305	305	305	305	1	9	51	S. sonnei	2019	201903	pMSM	CC152	Yes	Yes	NA	NA	TEM-1	aph(6)-Id,strB;aadA-5	gyrA_EC2[83:S-L;87:D-G];parC_EC2[80:S-I]	erm(B)[v];mdf(A)*;mph-(A);strA[v];sat2A	dfrA-1[v];dfrA-17	tet(A)-1[u]	sul-2[v];sul-1[v]	-	Absent	1	1	1	1	377	2053	3263
SRR9961606	ESC_DB0402AA_AS	3.6.1	1.1.1.38.1057.1907.3446	105310	105310	76082	76082	464	464	364	305	305	305	305	305	305	1	19	28	S. sonnei	2019	201903	All other adults	CC152	NA	NA	NA	NA	-	aph(6)-Id,strB	gyrA_EC2[83:S-L]	mdf(A)*;strA[v];sat2A	dfrA-1[v]	tet(A)-1[u]	sul-2[v]	-	Absent	1	1	1	38	1057	1907	3446
SRR9961607	ESC_DB0403AA_AS	3.6.1.1	1.1.1.1.1805.2189.3445	105273	105273	105273	105273	48872	385	364	305	305	305	305	305	305	1	60	1292	S. sonnei	2019	201903	All other adults	CC152	NA	Yes	Yes	NA	CTX-M-15	aph(6)-Id,strB	gyrA_EC2[83:S-L;87:D-G];parC_EC2[80:S-I]	mdf(A)*;strA[v];sat2A	dfrA-1[v]	tet(A)-1[u]	sul-2[v]	-	Absent	1	1	1	1	1805	2189	3445
SRR9961609	ESC_DB0405AA_AS	3.6.1.1	1.1.1.1.644.2190.3447	105307	105307	105307	105307	34749	385	364	305	305	305	305	305	305	1	27	35	S. sonnei	2019	201903	Child	CC152	NA	Yes	NA	NA	-	-	gyrA_EC2[83:S-L;87:D-G];parC_EC2[80:S-I]	mdf(A)*;sat2A	dfrA-1[v]	-	-	-	Absent	1	1	1	1	644	2190	3447
SRR9973675	ESC_DB0661AA_AS	3.6.1.1	1.1.1.465.1798.2179.3432	105392	105392	105044	105044	105044	385	364	305	305	305	305	305	305	1	19	28	S. sonnei	2019	201903	Child	CC152	NA	Yes	NA	NA	-	aph(6)-Id,strB	gyrA_EC2[83:S-L;87:D-G];parC_EC2[80:S-I]	mdf(A)*;strA[v];sat2A	dfrA-1[v]	tet(A)-1[u]	sul-2[v]	-	Absent	1	1	1	465	1798	2179	3432
SRR9973682	ESC_DB0662AA_AS	3.6.2	1.1.45.371.1806.2191.3448	105394	105394	105394	105394	105394	13573	364	305	305	305	305	305	305	1	20	1293	S. sonnei	2019	201903	All other adults	CC152	NA	NA	Yes	NA	CTX-M-15	aph(6)-Id,strB	qnrS-1	mdf(A)*;strA[v];sat2A	dfrA-1	tet(A)-1[u]	sul-2[v]	-	Absent	1	1	45	371	1806	2191	3448
SRR9973689	ESC_DB0663AA_AS	3.7.30.4.1	1.3.4.461.1768.2128.3453	105393	105393	105393	98701	98701	305	305	305	305	305	305	305	305	1	3	3	S. sonnei	2019	201903	Child	CC152	NA	NA	NA	NA	-	aadA-1b[v]	-	mdf(A)*;sat2A	dfrA-1	-	-	-	Absent	1	3	4	461	1768	2128	3453
SRR9973697	No metadata	3.7.30.1	1.3.40.69.1807.2192.3450	105386	105386	105386	105386	105386	21088	305	305	305	305	305	305	305	1	25	1294	S. sonnei	2019	201903	pMSM	CC152	NA	NA	Yes	NA	CTX-M-15	aadA-1b[v];aph(6)-Id,strB	qnrS-1	mdf(A)*;sat2A;strA	dfrA-1	tet(A)-1[u]	sul-2[v]	-	No metadata	1	3	40	69	1807	2192	3450
SRR9973698	ESC_DB0669AA_AS	3.6.1	1.1.1.38.1057.2136.3452	105390	105390	100831	100831	464	464	364	305	305	305	305	305	305	1	19	28	S. sonnei	2019	201903	pMSM	CC152	NA	NA	NA	NA	-	aph(6)-Id,strB	gyrA_EC2[83:S-L]	mdf(A)*;strA[v];sat2A	dfrA-1[v]	tet(A)-1[u]	sul-2[v]	-	Absent	1	1	1	38	1057	2136	3452
SRR9973704	ESC_DB0671AA_AS	3.6.3	1.1.29.49.1148.1296.2282	105387	105387	53008	53008	20662	368	364	305	305	305	305	305	305	1	65	1295	S. sonnei	2019	201903	All other adults	CC152	Yes	NA	Yes	NA	CTX-M-15	-	gyrA_EC2[87:D-Y];qnrS-1	mdf(A)*;mph-(A);sat2A	dfrA-1	-	-	-	Absent	1	1	29	49	1148	1296	2282
SRR9973708	ESC_DB0673AA_AS	3.7.30.4.1	1.3.4.461.1768.2169.3449	105377	105377	104306	98701	98701	305	305	305	305	305	305	305	305	1	3	3	S. sonnei	2019	201903	Child	CC152	NA	NA	NA	NA	-	aadA-1b[v]	-	mdf(A)*;sat2A	dfrA-1	-	-	-	Absent	1	3	4	461	1768	2169	3449
SRR9988857	ESC_DB1849AA_AS	3.6.1	1.1.1.38.1057.2194.3455	106079	106079	106079	106079	464	464	364	305	305	305	305	305	305	1	37	23	S. sonnei	2019	201903	All other adults	CC152	NA	NA	NA	NA	-	aph(6)-Id,strB	gyrA_EC2[83:S-L]	mdf(A)*;strA[v];sat2A	dfrA-1[v]	tet(A)-1[u]	sul-2[v]	-	Absent	1	1	1	38	1057	2194	3455
SRR9988859	ESC_DB1850AA_AS	3.7.25	1.3.3.3.1808.2193.3454	106080	106080	106080	106080	365	365	305	305	305	305	305	305	305	1	48	1296	S. sonnei	2019	201903	All other adults	CC152	NA	NA	Yes	NA	CTX-M-15	aadA-1b[v];aph(6)-Id,strB	-	mdf(A)*;strA;sat2A	dfrA-1	tet(A)-1[u]	sul-2[v]	-	Absent	1	3	3	3	1808	2193	3454
SRR9988862	ESC_DB1851AA_AS	3.6.1.1	1.1.1.1.1086.1208.3456	106077	106077	64237	64237	64237	385	364	305	305	305	305	305	305	1	16	1297	S. sonnei	2019	201903	pMSM	CC152	NA	Yes	NA	NA	-	aph(6)-Id,strB	gyrA_EC2[83:S-L;87:D-G];parC_EC2[80:S-I]	mdf(A)*;strA[v];sat2A	dfrA-1[v]	tet(A)-1[u]	sul-2[v]	-	Absent	1	1	1	1	1086	1208	3456
SRR9988865	ESC_DB1852AA_AS	3.6.1.1	1.1.1.338.1619.2195.3457	106078	106078	73834	73834	30608	30608	364	305	305	305	305	305	305	1	27	35	S. sonnei	2019	201903	All other adults	CC152	NA	Yes	NA	NA	-	aph(6)-Id,strB	gyrA_EC2[83:S-L;87:D-N];parC_EC2[80:S-I]	mdf(A)*;strA[v];sat2A	dfrA-1[v]	tet(A)-1[u]	sul-2[v]	-	Absent	1	1	1	338	1619	2195	3457
